# Associations between commonly consumed beverages and the oral microbiome in three US cohort studies

**DOI:** 10.64898/2026.10.07.26364990

**Authors:** Lynn E. Ferro, Samuel Anyaso-Samuel, Yukiko Yano, Xing Hua, Yunhu Wan, Vicky C. Chang, Casey L. Dagnall, Kristine Jones, Belynda D. Hicks, Amy Hutchinson, Linda M. Liao, Wen-Yi Huang, Neal D. Freedman, Laura E. Beane Freeman, Dale P. Sandler, Christian C. Abnet, Jianxin Shi, Rashmi Sinha, Erikka Loftfield, Emily Vogtmann

## Abstract

Multiple external factors shape human microbial communities. Beverages represent particularly frequent dietary exposures that may impact oral microbiome composition. We examined associations of coffee, tea, alcohol, sugar-sweetened beverages, artificially-sweetened beverages, and fruit juice consumption with the oral microbiome in three large cohort studies (n=5,598). Beverage consumption was assessed by food frequency questionnaire and categorized as non-consumers and tertiles of intake among consumers, except fruit juice, which was categorized into quartiles. DNA from oral wash specimens was sequenced (16S rRNA, V4 region). Associations with alpha and beta diversity and individual genera were assessed using multivariable linear, logistic, count-based regression models and weighted permutation-based models accounting for multiple comparisons in genus-level analyses. Only alcoholic beverage consumption was associated with all alpha diversity metrics; the highest tertile of alcohol drinking was associated with 10.18 (95% CI: 5.56, 14.80) greater observed amplicon sequence variants vs. non-consumers. All beverages accounted for 4.06% of variability in beta diversity (unweighted UniFrac); in univariable models, alcoholic beverages had the largest R² among individual beverages (0.86%) and accounted for the majority (25/28, 89.3%) of genus-level associations, mostly with beer and liquor. For example, high alcoholic beverage intake (T3 vs. non-consumers) was associated with 2.25 and 2.17 times the odds of having *Megasphaera* and *Peptostreptococcus*, respectively, and 23% lower abundance of *Lautropia*. Alcoholic beverage consumption was strongly associated with oral microbes, including taxa linked to poor oral health; these findings suggest that alcohol-associated differences in the oral microbiome may have implications for oral and systemic health.

## Supplemental Tables for "Associations between commonly consumed beverages and the oral microbiome in three US cohort studies"

### Sheet: Supp1_Beverage_cutoffs
Supplemental Table 1. Cohort- and sex-specific quantile cutoffs for beverage categorization
		Agricultural Health Study (AHS)		NIH-AARP Diet and Health Study (AARP)		Prostate, Lung, Colorectal, and Ovarian Cancer Screening Trial (PLCO)
Exposure	Quantile	Cutoff value - male (g)	Cutoff value - female (g)	Cutoff value - male (g)	Cutoff value - female (g)	Cutoff value - male (g)	Cutoff value - female (g)
Coffee	Non-consumer	0	0	0	0	0	0
	Tertile 1	(0, 511.2]	(0, 441.7]	(0, 907.8]	(0, 382.2]	(0, 955.5]	(0, 441.7]
	Tertile 2	(511.2, 1277.9]	(441.7, 1104.3]	(907.8, 957.5]	(382.2, 945.1]	(955.5, 1277.9]	(441.7, 1104.3]
	Tertile 3	(12.77.9, 3578.1]	(1104.3, 3092.0]	(957.5, 2681.1]	(945.1, 2675.5]	(1277.9, 3578.1]	(1104.3, 3092.0]
Tea	Non-consumer	0	0	0	0	0	0
	Tertile 1	(0, 70.6]	(0, 32.1]	(0, 25.2]	(0, 25.1]	(0, 40.9]	(0, 46.0]
	Tertile 2	(70.6, 423.7]	(32.1, 352.1]	(25.2, 108.0]	(25.1, 296.0]	(40.9, 282.5]	(46.0, 304.6]
	Tertile 3	(423.7, 3468.5]	(352.1, 2739.0]	(108.0, 2700.0]	(296.0, 2636.9]	(282.5, 3847.9]	(304.6, 4457.5]
Alcohol	Non-consumer	0	0	0	0	0	0
	Tertile 1	(0, 25.0]	(0, 8.3]	(0, 42.4]	(0, 12.8]	(0, 43.5]	(0, 10.6]
	Tertile 2	(25.0, 122.1]	(8.3, 30.1]	(42.4, 299.1]	(12.8, 76.6]	(43.5, 189.4]	(10.6, 59.6]
	Tertile 3	(122.1, 2166.6]	(30.1, 2071.9]	(299.1, 7805.0]	(76.6, 1717.8]	(189.4, 9870.5]	(59.6, 8880.3]
SSBs	Non-consumer	0	0	0	0	0	0
	Tertile 1	(0, 81.3]	(0, 24.5]	(0, 47.5]	(0, 27.0]	(0, 28.0]	(0, 15.2]
	Tertile 2	(81.3, 289.2]	(24.5, 131.5]	(47.5, 241.9]	(27.0, 172.8]	(28.0, 140.1]	(15.2, 68.7]
	Tertile 3	(289.2, 3263.6]	(131.5, 2657.9]	(241.9, 4741.7]	(172.8, 3431.9]	(140.1, 3267.0]	(68.7, 5043.6]
ASBs	Non-consumer	0	0	0	0	0	0
	Tertile 1	(0, 107.9]	(0, 62.2]	(0, 128.6]	(0, 74.4]	(0, 52.2]	(0, 34.9]
	Tertile 2	(107.9, 416.4]	(62.2, 315.3]	(128.6, 363.5]	(74.4, 315.4]	(52.2, 223.7]	(34.9, 248.6]
	Tertile 3	(416.4, 2694.2]	(315.3, 6500.2]	(363.5, 4906.0]	(315.4, 3401.0]	(223.7, 4238.3]	(248.6, 5849.9]
Fruit juice*	Quartile 1	[0, 15.9]	[0, 12.9]	[0, 26.6]	[0, 16.6]	[0, 16.0]	[0, 16.5]
	Quartile 2	(15.9, 56.8]	(12.9, 48.5]	(26.6, 125.6]	(16.6, 64.9]	(16.0, 67.2]	(16.5, 67.9]
	Quartile 3	(56.9, 163.1]	(48.5, 148.8]	(125.6, 235.3]	(64.9, 129.9]	(67.2, 178.3]	(67.9, 184.5]
	Quartile 4	(163.1, 1355.2]	(148.8, 1562.7]	(235.3, 2045.7]	(129.9, 2843.5]	(178.3, 3341.1]	(184.5, 3054.3]
*Fruit juice was categorized into quartiles because there are too few non-consumers for fruit juice

### Sheet: Supp2_Alphadiv_indvcohorts
Supplemental Table 2. Linear regression associations between coffee, tea, alcohol, SSBs, ASBs, and fruit juice with observed sequence variants (ASV) as a measure of alpha diversity in the three cohorts
	AHS		NIH-AARP		PLCO
	Beta (95% CI)	p-value	Beta (95% CI)	p-value	Beta (95% CI)	p-value
Observed ASVs
Coffee
T1 vs. non-consumers	-2.25 (-10.73, 6.23)	0.6025	-1.45 (-11.36, 8.46)	0.7739	-6.19 (-13.31, 0.93)	0.0882
T2 vs. non-consumers	5.49 (-3.29, 14.26)	0.2202	-2.27 (-12.38, 7.85)	0.6602	-3.61 (-11.20, 3.99)	0.3520
T3 vs. non-consumers	9.07 (-1.13, 19.28)	0.0814	1.52 (-9.12, 12.15)	0.7799	-6.32 (-15.53, 2.90)	0.1789
Tea
T1 vs. non-consumers	4.59 (-3.58, 12.76)	0.2708	3.43 (-4.26, 11.12)	0.3817	1.38 (-5.64, 8.41)	0.6993
T2 vs. non-consumers	-1.11 (-10.20, 7.99)	0.8111	2.39 (-5.61, 10.38)	0.5586	-4.61 (-11.78, 2.56)	0.2072
T3 vs. non-consumers	-0.25 (-9.06, 8.56)	0.9553	4.73 (-3.03, 12.49)	0.2318	-0.96 (-7.87, 5.94)	0.7843
Alcohol (all)
T1 vs. non-consumers	6.73 (-1.41, 14.87)	0.1050	2.11 (-5.64, 9.86)	0.5928	2.52 (-4.49, 9.54)	0.4802
T2 vs. non-consumers	6.81 (-2.23, 15.84)	0.1397	7.04 (-0.70, 14.78)	0.0745	4.30 (-2.87, 11.48)	0.2398
T3 vs. non-consumers	8.43 (-0.51, 17.38)	0.0646	7.54 (-0.60, 15.68)	0.0693	13.40 (6.17, 20.62)	0.0003
Beer
T1 vs. non-consumers	3.05 (-5.54, 11.64)	0.4862	6.92 (-0.34, 14.18)	0.0617	1.27 (-5.92, 8.45)	0.7299
T2 vs. non-consumers	8.83 (-1.75, 19.41)	0.1018	8.47 (0.97, 15.97)	0.0269	3.09 (-3.65, 9.84)	0.3689
T3 vs. non-consumers	5.29 (-4.73, 15.32)	0.3006	4.87 (-2.87, 12.62)	0.2175	9.39 (1.69, 17.09)	0.0169
Wine
T1 vs. non-consumers	7.35 (-1.18, 15.89)	0.0913	4.98 (-2.02, 11.97)	0.1629	6.41 (0.20, 12.61)	0.0430
T2 vs. non-consumers	4.73 (-4.70, 14.17)	0.3254	5.63 (-1.56, 12.82)	0.1249	7.14 (-0.11, 14.39)	0.0535
T3 vs. non-consumers	5.61 (-5.13, 16.35)	0.3058	11.05 (3.32, 18.78)	0.0051	4.21 (-2.98, 11.40)	0.2509
Liquor
T1 vs. non-consumers	5.13 (-1.73, 12.00)	0.1427	7.34 (1.54, 13.14)	0.0132	6.58 (1.23, 11.94)	0.0160
T2 vs. non-consumers	16.58 (3.61, 29.55)	0.0123	5.80 (-3.16, 14.75)	0.2043	4.67 (-4.12, 13.45)	0.2976
T3 vs. non-consumers	12.74 (-2.05, 27.54)	0.0913	9.83 (-3.32, 22.98)	0.1427	20.24 (9.34, 31.15)	0.0003
SSBs
T1 vs. non-consumers	3.84 (-6.52, 14.20)	0.4675	-1.38 (-8.43, 5.67)	0.7011	1.99 (-4.98, 8.97)	0.5753
T2 vs. non-consumers	7.54 (-3.11, 18.19)	0.1653	2.58 (-5.03, 10.20)	0.5059	2.33 (-4.31, 8.98)	0.4911
T3 vs. non-consumers	4.19 (-6.41, 14.80)	0.4381	-1.94 (-9.77, 5.89)	0.6268	-5.53 (-12.30, 1.24)	0.1090
ASBs
T1 vs. non-consumers	-0.09 (-9.50, 9.31)	0.9844	2.19 (-5.87, 10.24)	0.5941	2.21 (-4.55, 8.97)	0.5215
T2 vs. non-consumers	-1.89 (-10.75, 6.97)	0.6756	-1.56 (-8.38, 5.26)	0.6543	1.81 (-4.52, 8.13)	0.5754
T3 vs. non-consumers	-1.88 (-10.65, 6.90)	0.6745	-4.55 (-12.04, 2.95)	0.2343	-1.73 (-8.87, 5.41)	0.6341
Fruit juice
Q2 vs. Q1	1.27 (-8.00, 10.55)	0.7877	-3.74 (-11.16, 3.68)	0.3226	4.86 (-2.29, 12.02)	0.1825
Q3 vs. Q1	5.97 (-3.83, 15.77)	0.2324	1.91 (-5.39, 9.20)	0.6081	-0.60 (-7.55, 6.35)	0.8655
Q4 vs. Q1	-1.48 (-10.99, 8.03)	0.7603	1.00 (-6.55, 8.56)	0.7945	-2.12 (-8.82, 4.57)	0.5337
Linear regression associations between coffee, tea, alcohol, SSBs, ASBs, and fruit juice with Shannon index as a measure of alpha diversity in the three cohorts
	AHS		NIH-AARP		PLCO
	Beta (95% CI)	p-value	Beta (95% CI)	p-value	Beta (95% CI)	p-value
Shannon index
Coffee
T1 vs. non-consumers	-0.01 (-0.16, 0.14)	0.8808	-0.02 (-0.20, 0.15)	0.8095	-0.14 (-0.27, -0.02)	0.0242
T2 vs. non-consumers	0.11 (-0.05, 0.27)	0.1662	-0.01 (-0.19, 0.16)	0.8824	-0.13 (-0.26, -0.01)	0.0342
T3 vs. non-consumers	0.14 (-0.03, 0.31)	0.0966	0.02 (-0.16, 0.21)	0.8000	-0.14 (-0.28, 0.01)	0.0676
Tea
T1 vs. non-consumers	0.01 (-0.13, 0.15)	0.8766	0.06 (-0.06, 0.18)	0.3493	-0.01 (-0.12, 0.11)	0.8997
T2 vs. non-consumers	-0.07 (-0.22, 0.08)	0.3833	0.04 (-0.08, 0.17)	0.5068	-0.11 (-0.24, 0.01)	0.0699
T3 vs. non-consumers	-0.11 (-0.27, 0.04)	0.1426	0.11 (-0.01, 0.23)	0.0659	-0.03 (-0.14, 0.09)	0.6336
Alcohol (all)
T1 vs. non-consumers	0.20 (0.06, 0.34)	0.0057	0.02 (-0.10, 0.15)	0.7224	-0.02 (-0.14, 0.09)	0.7149
T2 vs. non-consumers	0.06 (-0.10, 0.21)	0.4828	0.09 (-0.04, 0.22)	0.1649	-0.01 (-0.13, 0.10)	0.8105
T3 vs. non-consumers	0.16 (0.02, 0.31)	0.0251	0.13 (0.00, 0.26)	0.0534	0.08 (-0.03, 0.19)	0.1535
Beer
T1 vs. non-consumers	-0.02 (-0.17, 0.14)	0.8351	0.13 (0.02, 0.23)	0.0155	-0.02 (-0.14, 0.10)	0.7282
T2 vs. non-consumers	0.09 (-0.09, 0.28)	0.3079	0.18 (0.06, 0.29)	0.0025	0.01 (-0.10, 0.12)	0.9001
T3 vs. non-consumers	0.08 (-0.08, 0.25)	0.3072	0.07 (-0.05, 0.18)	0.2534	0.01 (-0.12, 0.13)	0.9079
Wine
T1 vs. non-consumers	0.14 (-0.01, 0.29)	0.0681	0.00 (-0.11, 0.11)	0.9443	0.04 (-0.06, 0.14)	0.4543
T2 vs. non-consumers	0.13 (-0.03, 0.30)	0.1083	0.04 (-0.07, 0.16)	0.4625	0.01 (-0.11, 0.14)	0.8536
T3 vs. non-consumers	0.06 (-0.10, 0.23)	0.4580	0.14 (0.02, 0.26)	0.0191	-0.03 (-0.15, 0.09)	0.5909
Liquor
T1 vs. non-consumers	0.10 (-0.01, 0.22)	0.0821	0.10 (0.01, 0.19)	0.0289	0.06 (-0.03, 0.14)	0.2126
T2 vs. non-consumers	0.30 (0.09, 0.50)	0.0042	0.14 (0.00, 0.27)	0.0502	-0.04 (-0.21, 0.13)	0.6635
T3 vs. non-consumers	0.13 (-0.29, 0.54)	0.5496	0.23 (0.03, 0.43)	0.0216	0.22 (0.05, 0.39)	0.0109
SSBs
T1 vs. non-consumers	0.11 (-0.06, 0.28)	0.2048	0.04 (-0.07, 0.15)	0.4525	0.03 (-0.08, 0.14)	0.5882
T2 vs. non-consumers	0.12 (-0.05, 0.29)	0.1785	0.01 (-0.11, 0.13)	0.8817	0.06 (-0.05, 0.17)	0.2562
T3 vs. non-consumers	0.08 (-0.10, 0.26)	0.3622	-0.01 (-0.13, 0.11)	0.9282	-0.01 (-0.12, 0.11)	0.9090
ASBs
T1 vs. non-consumers	0.09 (-0.06, 0.24)	0.2350	-0.03 (-0.15, 0.09)	0.5755	0.03 (-0.09, 0.14)	0.6547
T2 vs. non-consumers	-0.05 (-0.20, 0.10)	0.5351	-0.07 (-0.18, 0.04)	0.2054	0.01 (-0.10, 0.12)	0.8550
T3 vs. non-consumers	0.10 (-0.05, 0.25)	0.1765	-0.08 (-0.21, 0.04)	0.1758	0.00 (-0.12, 0.11)	0.9793
Fruit juice
Q2 vs. Q1	0.02 (-0.14, 0.18)	0.8042	0.00 (-0.12, 0.11)	0.9382	0.12 (0.01, 0.23)	0.0277
Q3 vs. Q1	0.06 (-0.11, 0.22)	0.4916	0.03 (-0.08, 0.14)	0.5972	-0.02 (-0.14, 0.09)	0.6859
Q4 vs. Q1	0.06 (-0.10, 0.22)	0.4634	0.02 (-0.10, 0.14)	0.7318	0.02 (-0.09, 0.12)	0.7599
Linear regression associations between coffee, tea, alcohol, SSBs, ASBs, and fruit juice with Faith's phylogenetic diversity as a measure of alpha diversity in the three cohorts
	AHS		NIH-AARP		PLCO
	Beta (95% CI)	p-value	Beta (95% CI)	p-value	Beta (95% CI)	p-value
Faith's phylogenetic diversity
Coffee
T1 vs. non-consumers	-0.04 (-0.53, 0.44)	0.8577	0.00 (-0.52, 0.51)	0.9851	-0.20 (-0.56, 0.16)	0.2717
T2 vs. non-consumers	0.34 (-0.14, 0.82)	0.1615	-0.09 (-0.62, 0.43)	0.7291	-0.08 (-0.46, 0.30)	0.6793
T3 vs. non-consumers	0.64 (0.10, 1.17)	0.0195	0.09 (-0.47, 0.65)	0.7512	-0.22 (-0.68, 0.25)	0.3609
Tea
T1 vs. non-consumers	0.20 (-0.26, 0.67)	0.3919	0.21 (-0.22, 0.63)	0.3384	0.16 (-0.19, 0.50)	0.3769
T2 vs. non-consumers	-0.08 (-0.58, 0.41)	0.7456	0.14 (-0.31, 0.58)	0.5408	-0.11 (-0.47, 0.24)	0.5364
T3 vs. non-consumers	0.01 (-0.48, 0.51)	0.9591	0.22 (-0.21, 0.65)	0.3143	0.01 (-0.33, 0.34)	0.9758
Alcohol (all)
T1 vs. non-consumers	0.42 (-0.03, 0.88)	0.0662	0.13 (-0.29, 0.56)	0.5376	0.17 (-0.18, 0.51)	0.3415
T2 vs. non-consumers	0.29 (-0.21, 0.80)	0.2535	0.43 (<0.0001, 0.85)	0.0500	0.24 (-0.11, 0.59)	0.1711
T3 vs. non-consumers	0.40 (-0.09, 0.90)	0.1096	0.48 (0.03, 0.94)	0.0348	0.82 (0.46, 1.18)	<0.0001
Beer
T1 vs. non-consumers	0.18 (-0.30, 0.67)	0.4566	0.34 (-0.06, 0.74)	0.0931	0.15 (-0.21, 0.50)	0.4265
T2 vs. non-consumers	0.36 (-0.22, 0.94)	0.2196	0.40 (-0.02, 0.81)	0.0599	0.20 (-0.13, 0.53)	0.2270
T3 vs. non-consumers	0.16 (-0.41, 0.73)	0.5739	0.36 (-0.08, 0.79)	0.1090	0.64 (0.25, 1.02)	0.0013
Wine
T1 vs. non-consumers	0.40 (-0.07, 0.87)	0.0981	0.23 (-0.16, 0.61)	0.2493	0.29 (-0.01, 0.59)	0.0582
T2 vs. non-consumers	0.27 (-0.25, 0.78)	0.3068	0.33 (-0.07, 0.72)	0.1080	0.40 (0.05, 0.76)	0.0251
T3 vs. non-consumers	0.28 (-0.31, 0.87)	0.3538	0.63 (0.20, 1.06)	0.0042	0.28 (-0.09, 0.64)	0.1445
Liquor
T1 vs. non-consumers	0.25 (-0.13, 0.63)	0.1995	0.41 (0.09, 0.73)	0.0128	0.31 (0.05, 0.58)	0.0194
T2 vs. non-consumers	0.84 (0.11, 1.57)	0.0242	0.27 (-0.24, 0.79)	0.3018	0.50 (0.00, 0.99)	0.0485
T3 vs. non-consumers	0.86 (0.04, 1.68)	0.0407	0.58 (-0.10, 1.25)	0.0931	0.99 (0.44, 1.54)	0.0004
SSBs
T1 vs. non-consumers	0.26 (-0.30, 0.83)	0.3587	-0.05 (-0.44, 0.34)	0.7984	0.05 (-0.30, 0.39)	0.7957
T2 vs. non-consumers	0.43 (-0.14, 1.00)	0.1381	0.04 (-0.38, 0.46)	0.8474	0.02 (-0.31, 0.35)	0.9193
T3 vs. non-consumers	0.18 (-0.41, 0.76)	0.5514	-0.22 (-0.65, 0.21)	0.3205	-0.40 (-0.73, -0.06)	0.0210
ASBs
T1 vs. non-consumers	0.00 (-0.53, 0.53)	0.9980	0.11 (-0.33, 0.55)	0.6223	0.18 (-0.16, 0.51)	0.3000
T2 vs. non-consumers	-0.14 (-0.63, 0.35)	0.5818	-0.07 (-0.44, 0.31)	0.7197	0.16 (-0.15, 0.47)	0.3166
T3 vs. non-consumers	-0.09 (-0.56, 0.38)	0.7123	-0.24 (-0.67, 0.19)	0.2692	-0.01 (-0.37, 0.35)	0.9431
Fruit juice
Q2 vs. Q1	0.14 (-0.38, 0.65)	0.6068	-0.13 (-0.54, 0.29)	0.5559	0.16 (-0.19, 0.52)	0.3687
Q3 vs. Q1	0.28 (-0.25, 0.81)	0.2964	0.15 (-0.24, 0.55)	0.4465	0.02 (-0.33, 0.37)	0.9063
Q4 vs. Q1	-0.11 (-0.63, 0.41)	0.6792	0.12 (-0.30, 0.54)	0.5752	-0.18 (-0.52, 0.15)	0.2880

### Sheet: Supp3_GenusZINB
Supplemental Table 3. Zero-inflated negative binomial models for the associations between coffee, tea, alcohol, SSBs, ASBs, and fruit juice with genus-level presence and relative abundance in the three cohorts
										Zero-inflated estimate			Negative binomial estimate
		Meta-analysis zero-inflated estimate				Meta-analysis negative binomial estimate				AHS	NIH-AARP	PLCO	AHS	NIH-AARP	PLCO
Beverage	Genus-level taxonomy	OR (95% CI)	FDR p-value	p-trend	p-hetero	RR (95% CI)	FDR p-value	p-trend	p-hetero	OR (95% CI)	OR (95% CI)	OR (95% CI)	RR (95% CI)	RR (95% CI)	RR (95% CI)
Alcohol_T1	D_0__Bacteria;D_1__Actinobacteria;D_2__Actinobacteria;D_3__Bifidobacteriales;D_4__Bifidobacteriaceae;D_5__Scardovia	1.04 (0.78, 1.38)	0.8932	0.005	0.7621	1.38 (1.06, 1.81)	0.1445	0.7943	0.3882	1.20 (0.68, 2.14)	1.04 (0.63, 1.69)	1.08 (0.67, 1.73)	1.55 (1.00, 2.42)	0.92 (0.59, 1.44)	1.58 (0.99, 2.51)
Alcohol_T2	D_0__Bacteria;D_1__Actinobacteria;D_2__Actinobacteria;D_3__Bifidobacteriales;D_4__Bifidobacteriaceae;D_5__Scardovia	0.84 (0.64, 1.12)	0.4436		0.2871	0.89 (0.66, 1.19)	0.6665		0.8985	0.63 (0.38, 1.04)	1.00 (0.56, 1.77)	0.83 (0.50, 1.37)	0.85 (0.51, 1.42)	1.09 (0.69, 1.71)	0.85 (0.54, 1.35)
Alcohol_T3	D_0__Bacteria;D_1__Actinobacteria;D_2__Actinobacteria;D_3__Bifidobacteriales;D_4__Bifidobacteriaceae;D_5__Scardovia	0.65 (0.49, 0.86)	0.0243		0.8891	1.11 (0.77, 1.60)	0.763		0.7881	0.72 (0.42, 1.23)	0.95 (0.53, 1.72)	0.63 (0.39, 1.02)	1.18 (0.69, 2.03)	0.60 (0.38, 0.97)	1.35 (0.53, 3.44)
ASBs_T1	D_0__Bacteria;D_1__Actinobacteria;D_2__Actinobacteria;D_3__Bifidobacteriales;D_4__Bifidobacteriaceae;D_5__Scardovia	0.65 (0.49, 0.85)	0.5341	0.2441	0.4975	0.99 (0.69, 1.42)	0.9944	0.6843	0.0749	0.50 (0.30, 0.83)	1.13 (0.58, 2.19)	0.71 (0.45, 1.11)	0.65 (0.39, 1.11)	0.73 (0.46, 1.15)	1.82 (0.88, 3.77)
ASBs_T2	D_0__Bacteria;D_1__Actinobacteria;D_2__Actinobacteria;D_3__Bifidobacteriales;D_4__Bifidobacteriaceae;D_5__Scardovia	0.82 (0.63, 1.08)	0.9237		0.3242	1.04 (0.78, 1.38)	0.9441		0.1698	0.91 (0.53, 1.55)	0.69 (0.41, 1.17)	1.01 (0.65, 1.59)	1.11 (0.68, 1.81)	0.64 (0.41, 0.99)	1.34 (0.84, 2.14)
ASBs_T3	D_0__Bacteria;D_1__Actinobacteria;D_2__Actinobacteria;D_3__Bifidobacteriales;D_4__Bifidobacteriaceae;D_5__Scardovia	1.20 (0.90, 1.60)	0.9286		0.2825	1.27 (0.95, 1.70)	0.7792		0.5045	1.67 (0.95, 2.92)	1.17 (0.68, 1.99)	1.25 (0.77, 2.02)	1.07 (0.65, 1.78)	0.93 (0.59, 1.47)	1.59 (0.98, 2.58)
Beer_T1	D_0__Bacteria;D_1__Actinobacteria;D_2__Actinobacteria;D_3__Bifidobacteriales;D_4__Bifidobacteriaceae;D_5__Scardovia	0.92 (0.70, 1.20)	0.7769	0.0658	0.6872	0.92 (0.69, 1.22)	0.862	0.0219	0.8522	0.76 (0.45, 1.27)	0.87 (0.52, 1.43)	0.99 (0.63, 1.55)	1.02 (0.64, 1.63)	0.99 (0.64, 1.54)	0.86 (0.52, 1.43)
Beer_T2	D_0__Bacteria;D_1__Actinobacteria;D_2__Actinobacteria;D_3__Bifidobacteriales;D_4__Bifidobacteriaceae;D_5__Scardovia	0.75 (0.56, 0.99)	0.1853		0.2818	0.74 (0.54, 1.03)	0.3241		0.0898	0.52 (0.30, 0.89)	1.25 (0.71, 2.19)	0.92 (0.57, 1.51)	0.59 (0.31, 1.11)	0.80 (0.51, 1.25)	0.57 (0.35, 0.94)
Beer_T3	D_0__Bacteria;D_1__Actinobacteria;D_2__Actinobacteria;D_3__Bifidobacteriales;D_4__Bifidobacteriaceae;D_5__Scardovia	0.63 (0.47, 0.85)	0.0344		0.55	0.53 (0.39, 0.74)	0.0077		0.423	0.54 (0.30, 0.96)	0.58 (0.34, 1.00)	0.58 (0.37, 0.92)	0.66 (0.37, 1.16)	0.80 (0.48, 1.33)	0.39 (0.22, 0.69)
Coffee_T1	D_0__Bacteria;D_1__Actinobacteria;D_2__Actinobacteria;D_3__Bifidobacteriales;D_4__Bifidobacteriaceae;D_5__Scardovia	1.09 (0.79, 1.49)	0.923	0.5778	0.5836	0.89 (0.68, 1.18)	0.744	0.001	0.0156	1.34 (0.80, 2.25)	0.81 (0.52, 1.24)	0.96 (0.50, 1.87)	1.76 (1.01, 3.09)	0.94 (0.56, 1.58)	0.61 (0.38, 0.99)
Coffee_T2	D_0__Bacteria;D_1__Actinobacteria;D_2__Actinobacteria;D_3__Bifidobacteriales;D_4__Bifidobacteriaceae;D_5__Scardovia	0.87 (0.64, 1.19)	0.7641		0.516	1.64 (1.18, 2.29)	0.1213		0.29	1.09 (0.66, 1.77)	1.83 (1.13, 2.98)	0.77 (0.39, 1.51)	1.98 (1.09, 3.57)	0.74 (0.44, 1.23)	1.00 (0.49, 2.03)
Coffee_T3	D_0__Bacteria;D_1__Actinobacteria;D_2__Actinobacteria;D_3__Bifidobacteriales;D_4__Bifidobacteriaceae;D_5__Scardovia	0.92 (0.64, 1.32)	0.923		0.4159	1.55 (1.09, 2.19)	0.2008		0.0006	1.22 (0.65, 2.31)	0.94 (0.55, 1.59)	0.65 (0.33, 1.29)	4.44 (2.34, 8.42)	0.93 (0.52, 1.66)	1.10 (0.57, 2.14)
Fruit juice_Q2	D_0__Bacteria;D_1__Actinobacteria;D_2__Actinobacteria;D_3__Bifidobacteriales;D_4__Bifidobacteriaceae;D_5__Scardovia	0.94 (0.72, 1.24)	0.9804	0.9858	0.0742	1.07 (0.76, 1.52)	0.9713	0.9784	0.3309	0.73 (0.43, 1.23)	0.72 (0.37, 1.42)	0.77 (0.50, 1.19)	1.39 (0.81, 2.36)	1.48 (0.92, 2.39)	1.06 (0.57, 1.98)
Fruit juice_Q3	D_0__Bacteria;D_1__Actinobacteria;D_2__Actinobacteria;D_3__Bifidobacteriales;D_4__Bifidobacteriaceae;D_5__Scardovia	1.30 (0.99, 1.71)	0.8455		0.482	0.82 (0.60, 1.12)	0.809		0.3548	1.07 (0.62, 1.87)	0.57 (0.32, 1.02)	1.61 (1.02, 2.54)	0.97 (0.59, 1.62)	1.19 (0.76, 1.87)	0.91 (0.53, 1.57)
Fruit juice_Q4	D_0__Bacteria;D_1__Actinobacteria;D_2__Actinobacteria;D_3__Bifidobacteriales;D_4__Bifidobacteriaceae;D_5__Scardovia	1.22 (0.93, 1.62)	0.9273		0.965	0.92 (0.66, 1.28)	0.9713		0.8427	1.18 (0.67, 2.06)	0.96 (0.53, 1.75)	1.20 (0.75, 1.90)	1.00 (0.59, 1.69)	1.29 (0.82, 2.03)	0.80 (0.44, 1.44)
Liquor_T1	D_0__Bacteria;D_1__Actinobacteria;D_2__Actinobacteria;D_3__Bifidobacteriales;D_4__Bifidobacteriaceae;D_5__Scardovia	0.96 (0.76, 1.20)	0.8226	0.4875	0.0972	1.05 (0.82, 1.35)	0.8371	0.0259	0.9382	0.68 (0.45, 1.02)	1.13 (0.71, 1.79)	0.99 (0.63, 1.55)	1.03 (0.71, 1.51)	1.22 (0.86, 1.73)	1.01 (0.62, 1.63)
Liquor_T2	D_0__Bacteria;D_1__Actinobacteria;D_2__Actinobacteria;D_3__Bifidobacteriales;D_4__Bifidobacteriaceae;D_5__Scardovia	0.92 (0.63, 1.34)	0.7781		0.3312	0.51 (0.36, 0.72)	0.0059		0.3566	3.17 (0.55, 18.37)	0.43 (0.23, 0.79)	0.92 (0.57, 1.51)	0.43 (0.25, 0.76)	0.77 (0.41, 1.45)	0.73 (0.40, 1.30)
Liquor_T3	D_0__Bacteria;D_1__Actinobacteria;D_2__Actinobacteria;D_3__Bifidobacteriales;D_4__Bifidobacteriaceae;D_5__Scardovia	0.65 (0.45, 0.94)	0.1118		0.6361	0.54 (0.33, 0.90)	0.1193		0.3248	0.64 (0.17, 2.40)	0.92 (0.34, 2.53)	0.58 (0.37, 0.92)	0.68 (0.25, 1.86)	0.89 (0.42, 1.88)	0.38 (0.19, 0.77)
SSBs_T1	D_0__Bacteria;D_1__Actinobacteria;D_2__Actinobacteria;D_3__Bifidobacteriales;D_4__Bifidobacteriaceae;D_5__Scardovia	1.09 (0.84, 1.43)	0.9706	0.4797	0.5905	1.13 (0.80, 1.59)	0.9734	0.8585	0.0264	1.06 (0.62, 1.82)	1.93 (1.10, 3.40)	1.30 (0.84, 2.02)	0.65 (0.37, 1.13)	0.94 (0.61, 1.45)	1.18 (0.61, 2.29)
SSBs_T2	D_0__Bacteria;D_1__Actinobacteria;D_2__Actinobacteria;D_3__Bifidobacteriales;D_4__Bifidobacteriaceae;D_5__Scardovia	1.17 (0.89, 1.54)	0.9706		0.2875	0.81 (0.61, 1.07)	0.7969		0.4336	0.82 (0.48, 1.38)	0.87 (0.54, 1.40)	1.30 (0.83, 2.04)	0.97 (0.59, 1.59)	1.37 (0.86, 2.19)	0.63 (0.39, 1.02)
SSBs_T3	D_0__Bacteria;D_1__Actinobacteria;D_2__Actinobacteria;D_3__Bifidobacteriales;D_4__Bifidobacteriaceae;D_5__Scardovia	1.32 (1.00, 1.76)	0.8194		0.9868	0.95 (0.71, 1.27)	0.9734		0.7099	1.38 (0.77, 2.48)	0.97 (0.60, 1.59)	1.31 (0.81, 2.12)	0.81 (0.50, 1.33)	1.30 (0.83, 2.03)	1.10 (0.65, 1.86)
Tea_T1	D_0__Bacteria;D_1__Actinobacteria;D_2__Actinobacteria;D_3__Bifidobacteriales;D_4__Bifidobacteriaceae;D_5__Scardovia	0.89 (0.68, 1.16)	0.9419	0.4479	0.5359	0.80 (0.61, 1.06)	0.869	0.9286	0.505	1.03 (0.62, 1.69)	0.77 (0.48, 1.24)	0.97 (0.62, 1.53)	0.66 (0.41, 1.08)	0.73 (0.46, 1.14)	0.99 (0.62, 1.58)
Tea_T2	D_0__Bacteria;D_1__Actinobacteria;D_2__Actinobacteria;D_3__Bifidobacteriales;D_4__Bifidobacteriaceae;D_5__Scardovia	1.03 (0.78, 1.36)	0.9757		0.8327	0.76 (0.56, 1.03)	0.8438		0.1125	1.01 (0.60, 1.70)	0.80 (0.48, 1.35)	1.15 (0.72, 1.82)	0.56 (0.36, 0.89)	0.94 (0.58, 1.50)	1.30 (0.68, 2.50)
Tea_T3	D_0__Bacteria;D_1__Actinobacteria;D_2__Actinobacteria;D_3__Bifidobacteriales;D_4__Bifidobacteriaceae;D_5__Scardovia	1.22 (0.93, 1.60)	0.911		0.8418	0.92 (0.70, 1.20)	0.9091		0.5941	1.24 (0.73, 2.09)	1.19 (0.64, 2.20)	1.33 (0.85, 2.08)	0.94 (0.57, 1.54)	1.10 (0.69, 1.74)	0.82 (0.56, 1.20)
Wine_T1	D_0__Bacteria;D_1__Actinobacteria;D_2__Actinobacteria;D_3__Bifidobacteriales;D_4__Bifidobacteriaceae;D_5__Scardovia	1.04 (0.80, 1.35)	0.8592	0.6031	0.6955	0.97 (0.76, 1.25)	0.9309	0.8331	0.5499	0.89 (0.50, 1.58)	0.84 (0.50, 1.43)	1.19 (0.78, 1.80)	1.17 (0.77, 1.78)	0.98 (0.65, 1.49)	0.89 (0.60, 1.33)
Wine_T2	D_0__Bacteria;D_1__Actinobacteria;D_2__Actinobacteria;D_3__Bifidobacteriales;D_4__Bifidobacteriaceae;D_5__Scardovia	0.85 (0.64, 1.12)	0.44		0.2249	0.98 (0.70, 1.37)	0.9657		0.3836	0.76 (0.46, 1.25)	1.48 (0.74, 2.96)	0.69 (0.44, 1.09)	0.95 (0.54, 1.67)	1.23 (0.74, 2.05)	0.80 (0.48, 1.35)
Wine_T3	D_0__Bacteria;D_1__Actinobacteria;D_2__Actinobacteria;D_3__Bifidobacteriales;D_4__Bifidobacteriaceae;D_5__Scardovia	0.89 (0.66, 1.20)	0.6437		0.094	0.89 (0.62, 1.27)	0.7728		0.5782	1.83 (0.90, 3.73)	0.76 (0.43, 1.34)	0.79 (0.49, 1.26)	0.88 (0.52, 1.50)	0.75 (0.47, 1.18)	1.32 (0.55, 3.18)
Alcohol_T1	D_0__Bacteria;D_1__Actinobacteria;D_2__Actinobacteria;D_3__Corynebacteriales;D_4__Corynebacteriaceae;D_5__Corynebacterium	1.20 (0.85, 1.70)	0.4942	0.1189	0.1977	0.87 (0.77, 0.99)	0.2155	0.6203	0.7411	2.03 (1.03, 4.00)	0.82 (0.65, 1.03)	1.10 (0.62, 1.97)	0.87 (0.68, 1.09)	0.93 (0.54, 1.60)	0.93 (0.75, 1.14)
Alcohol_T2	D_0__Bacteria;D_1__Actinobacteria;D_2__Actinobacteria;D_3__Corynebacteriales;D_4__Corynebacteriaceae;D_5__Corynebacterium	1.48 (1.04, 2.12)	0.1486		0.7449	0.96 (0.84, 1.09)	0.7526		0.2583	1.26 (0.68, 2.35)	0.85 (0.69, 1.03)	1.44 (0.76, 2.72)	1.06 (0.84, 1.34)	1.77 (0.97, 3.23)	1.04 (0.82, 1.33)
Alcohol_T3	D_0__Bacteria;D_1__Actinobacteria;D_2__Actinobacteria;D_3__Corynebacteriales;D_4__Corynebacteriaceae;D_5__Corynebacterium	1.49 (1.02, 2.19)	0.1598		0.293	0.91 (0.81, 1.03)	0.4299		0.5143	1.39 (0.73, 2.65)	0.84 (0.69, 1.02)	1.07 (0.54, 2.09)	0.96 (0.75, 1.22)	2.25 (1.15, 4.39)	0.98 (0.79, 1.22)
ASBs_T1	D_0__Bacteria;D_1__Actinobacteria;D_2__Actinobacteria;D_3__Corynebacteriales;D_4__Corynebacteriaceae;D_5__Corynebacterium	1.06 (0.74, 1.50)	0.9708	0.821	0.9234	1.08 (0.96, 1.23)	0.8966	0.9644	0.1592	1.12 (0.58, 2.15)	0.90 (0.72, 1.13)	0.96 (0.55, 1.70)	1.19 (0.99, 1.42)	1.11 (0.61, 2.05)	1.14 (0.89, 1.46)
ASBs_T2	D_0__Bacteria;D_1__Actinobacteria;D_2__Actinobacteria;D_3__Corynebacteriales;D_4__Corynebacteriaceae;D_5__Corynebacterium	1.02 (0.72, 1.44)	0.9853		0.361	1.00 (0.88, 1.13)	0.9981		0.3341	0.83 (0.45, 1.52)	0.88 (0.71, 1.09)	0.86 (0.47, 1.58)	1.07 (0.85, 1.34)	1.43 (0.80, 2.54)	1.07 (0.88, 1.31)
ASBs_T3	D_0__Bacteria;D_1__Actinobacteria;D_2__Actinobacteria;D_3__Corynebacteriales;D_4__Corynebacteriaceae;D_5__Corynebacterium	0.93 (0.66, 1.31)	0.9643		0.8779	1.01 (0.90, 1.14)	0.9696		0.3402	0.80 (0.40, 1.58)	0.88 (0.71, 1.10)	0.96 (0.54, 1.71)	1.09 (0.91, 1.32)	0.99 (0.57, 1.72)	1.03 (0.84, 1.27)
Beer_T1	D_0__Bacteria;D_1__Actinobacteria;D_2__Actinobacteria;D_3__Corynebacteriales;D_4__Corynebacteriaceae;D_5__Corynebacterium	1.22 (0.88, 1.68)	0.5078	0.3215	0.3751	0.95 (0.84, 1.06)	0.7159	0.6373	0.6785	1.16 (0.60, 2.23)	0.99 (0.80, 1.23)	1.54 (0.95, 2.51)	0.88 (0.72, 1.07)	0.90 (0.51, 1.61)	0.98 (0.80, 1.18)
Beer_T2	D_0__Bacteria;D_1__Actinobacteria;D_2__Actinobacteria;D_3__Corynebacteriales;D_4__Corynebacteriaceae;D_5__Corynebacterium	1.74 (1.19, 2.56)	0.0506		0.4995	1.03 (0.92, 1.16)	0.8638		0.5948	1.20 (0.57, 2.50)	0.96 (0.78, 1.18)	1.99 (1.04, 3.78)	1.04 (0.86, 1.26)	2.03 (1.08, 3.84)	1.11 (0.90, 1.38)
Beer_T3	D_0__Bacteria;D_1__Actinobacteria;D_2__Actinobacteria;D_3__Corynebacteriales;D_4__Corynebacteriaceae;D_5__Corynebacterium	1.44 (0.95, 2.18)	0.3015		0.3163	0.94 (0.82, 1.08)	0.7289		0.1314	1.08 (0.47, 2.47)	0.78 (0.62, 0.98)	1.23 (0.66, 2.27)	1.02 (0.82, 1.27)	2.35 (1.10, 5.02)	1.07 (0.82, 1.39)
Coffee_T1	D_0__Bacteria;D_1__Actinobacteria;D_2__Actinobacteria;D_3__Corynebacteriales;D_4__Corynebacteriaceae;D_5__Corynebacterium	0.72 (0.47, 1.10)	0.6033	0.9357	0.8066	0.92 (0.82, 1.04)	0.5557	0.7921	0.0305	0.61 (0.33, 1.15)	0.77 (0.64, 0.92)	0.79 (0.29, 2.14)	1.10 (0.86, 1.41)	0.83 (0.40, 1.70)	1.05 (0.84, 1.31)
Coffee_T2	D_0__Bacteria;D_1__Actinobacteria;D_2__Actinobacteria;D_3__Corynebacteriales;D_4__Corynebacteriaceae;D_5__Corynebacterium	0.89 (0.58, 1.37)	0.9211		0.8493	0.94 (0.82, 1.06)	0.6525		0.2224	1.00 (0.52, 1.90)	0.91 (0.74, 1.11)	0.71 (0.27, 1.86)	1.12 (0.87, 1.44)	0.87 (0.42, 1.80)	0.84 (0.66, 1.05)
Coffee_T3	D_0__Bacteria;D_1__Actinobacteria;D_2__Actinobacteria;D_3__Corynebacteriales;D_4__Corynebacteriaceae;D_5__Corynebacterium	0.91 (0.55, 1.52)	0.9381		0.2598	0.96 (0.82, 1.13)	0.8744		0.0552	1.64 (0.67, 4.01)	0.75 (0.58, 0.97)	0.84 (0.31, 2.32)	1.10 (0.84, 1.43)	0.61 (0.28, 1.33)	1.17 (0.84, 1.64)
Fruit juice_Q2	D_0__Bacteria;D_1__Actinobacteria;D_2__Actinobacteria;D_3__Corynebacteriales;D_4__Corynebacteriaceae;D_5__Corynebacterium	0.87 (0.62, 1.22)	0.9712	0.9858	0.0738	0.85 (0.75, 0.95)	0.1659	0.9784	0.7803	1.38 (0.74, 2.56)	0.80 (0.66, 0.98)	0.53 (0.31, 0.94)	0.85 (0.70, 1.03)	0.99 (0.54, 1.79)	0.89 (0.72, 1.12)
Fruit juice_Q3	D_0__Bacteria;D_1__Actinobacteria;D_2__Actinobacteria;D_3__Corynebacteriales;D_4__Corynebacteriaceae;D_5__Corynebacterium	0.96 (0.67, 1.37)	0.9804		0.0428	0.97 (0.86, 1.10)	0.9713		0.1831	1.74 (0.91, 3.32)	0.82 (0.66, 1.03)	1.00 (0.54, 1.85)	1.09 (0.90, 1.32)	0.58 (0.32, 1.03)	0.98 (0.77, 1.26)
Fruit juice_Q4	D_0__Bacteria;D_1__Actinobacteria;D_2__Actinobacteria;D_3__Corynebacteriales;D_4__Corynebacteriaceae;D_5__Corynebacterium	0.95 (0.67, 1.34)	0.9804		0.0228	0.94 (0.83, 1.06)	0.9417		0.4828	2.00 (1.06, 3.78)	0.87 (0.71, 1.07)	0.66 (0.37, 1.16)	1.04 (0.84, 1.28)	0.74 (0.41, 1.34)	0.92 (0.74, 1.15)
Liquor_T1	D_0__Bacteria;D_1__Actinobacteria;D_2__Actinobacteria;D_3__Corynebacteriales;D_4__Corynebacteriaceae;D_5__Corynebacterium	1.53 (1.14, 2.03)	0.0344	0.5976	0.863	0.94 (0.85, 1.03)	0.4256	0.7139	0.6251	1.70 (0.98, 2.95)	0.91 (0.77, 1.08)	1.54 (0.95, 2.51)	1.00 (0.85, 1.18)	1.39 (0.87, 2.23)	0.90 (0.76, 1.07)
Liquor_T2	D_0__Bacteria;D_1__Actinobacteria;D_2__Actinobacteria;D_3__Corynebacteriales;D_4__Corynebacteriaceae;D_5__Corynebacterium	2.18 (1.31, 3.62)	0.0323		0.7518	0.93 (0.81, 1.08)	0.608		0.3277	3.74 (0.82, 17.01)	0.76 (0.57, 1.03)	1.99 (1.04, 3.78)	0.99 (0.82, 1.20)	2.16 (0.81, 5.75)	0.99 (0.74, 1.32)
Liquor_T3	D_0__Bacteria;D_1__Actinobacteria;D_2__Actinobacteria;D_3__Corynebacteriales;D_4__Corynebacteriaceae;D_5__Corynebacterium	1.47 (0.93, 2.34)	0.2468		0.6653	1.05 (0.85, 1.29)	0.8295		0.582	2.05 (0.65, 6.46)	0.94 (0.63, 1.41)	1.23 (0.66, 2.27)	1.27 (0.83, 1.94)	1.77 (0.72, 4.36)	1.01 (0.75, 1.36)
SSBs_T1	D_0__Bacteria;D_1__Actinobacteria;D_2__Actinobacteria;D_3__Corynebacteriales;D_4__Corynebacteriaceae;D_5__Corynebacterium	1.19 (0.84, 1.68)	0.9706	0.8764	0.0286	0.94 (0.84, 1.06)	0.9734	0.8585	0.7011	2.58 (1.31, 5.06)	0.89 (0.71, 1.10)	1.01 (0.57, 1.78)	0.93 (0.76, 1.14)	0.81 (0.46, 1.44)	1.01 (0.82, 1.24)
SSBs_T2	D_0__Bacteria;D_1__Actinobacteria;D_2__Actinobacteria;D_3__Corynebacteriales;D_4__Corynebacteriaceae;D_5__Corynebacterium	1.24 (0.88, 1.76)	0.9706		0.0352	0.90 (0.80, 1.00)	0.6293		0.9081	2.36 (1.25, 4.46)	0.93 (0.76, 1.15)	0.77 (0.43, 1.35)	0.88 (0.73, 1.06)	1.20 (0.65, 2.21)	0.88 (0.72, 1.08)
SSBs_T3	D_0__Bacteria;D_1__Actinobacteria;D_2__Actinobacteria;D_3__Corynebacteriales;D_4__Corynebacteriaceae;D_5__Corynebacterium	0.99 (0.70, 1.39)	0.9972		0.3046	0.97 (0.85, 1.10)	0.9734		0.6389	1.41 (0.74, 2.68)	1.06 (0.83, 1.34)	1.03 (0.58, 1.83)	0.91 (0.72, 1.14)	0.73 (0.42, 1.27)	0.95 (0.76, 1.18)
Tea_T1	D_0__Bacteria;D_1__Actinobacteria;D_2__Actinobacteria;D_3__Corynebacteriales;D_4__Corynebacteriaceae;D_5__Corynebacterium	1.06 (0.74, 1.53)	0.9548	0.835	0.3162	0.89 (0.79, 1.01)	0.8438	0.8505	0.281	1.34 (0.66, 2.71)	0.91 (0.75, 1.11)	1.30 (0.71, 2.39)	1.00 (0.80, 1.25)	0.73 (0.40, 1.34)	0.78 (0.63, 0.97)
Tea_T2	D_0__Bacteria;D_1__Actinobacteria;D_2__Actinobacteria;D_3__Corynebacteriales;D_4__Corynebacteriaceae;D_5__Corynebacterium	0.76 (0.54, 1.08)	0.911		0.9984	0.98 (0.86, 1.11)	0.9355		0.7225	0.75 (0.41, 1.38)	0.96 (0.77, 1.19)	0.76 (0.42, 1.38)	1.05 (0.85, 1.29)	0.77 (0.41, 1.44)	0.93 (0.74, 1.17)
Tea_T3	D_0__Bacteria;D_1__Actinobacteria;D_2__Actinobacteria;D_3__Corynebacteriales;D_4__Corynebacteriaceae;D_5__Corynebacterium	0.87 (0.61, 1.25)	0.9419		0.5704	0.98 (0.86, 1.11)	0.9355		0.6533	0.85 (0.45, 1.60)	1.06 (0.85, 1.32)	1.13 (0.60, 2.13)	0.92 (0.75, 1.13)	0.70 (0.38, 1.30)	0.96 (0.75, 1.22)
Wine_T1	D_0__Bacteria;D_1__Actinobacteria;D_2__Actinobacteria;D_3__Corynebacteriales;D_4__Corynebacteriaceae;D_5__Corynebacterium	1.41 (1.01, 1.96)	0.1573	0.9813	0.2865	0.92 (0.82, 1.03)	0.4013	0.3538	0.9538	2.24 (1.03, 4.86)	0.88 (0.68, 1.16)	1.07 (0.64, 1.80)	0.92 (0.77, 1.10)	1.50 (0.89, 2.51)	0.93 (0.78, 1.11)
Wine_T2	D_0__Bacteria;D_1__Actinobacteria;D_2__Actinobacteria;D_3__Corynebacteriales;D_4__Corynebacteriaceae;D_5__Corynebacterium	1.37 (0.93, 2.03)	0.271		0.0884	1.00 (0.88, 1.14)	0.9987		0.6413	1.34 (0.67, 2.69)	0.97 (0.78, 1.20)	0.89 (0.48, 1.65)	1.08 (0.88, 1.34)	2.61 (1.25, 5.42)	0.94 (0.74, 1.20)
Wine_T3	D_0__Bacteria;D_1__Actinobacteria;D_2__Actinobacteria;D_3__Corynebacteriales;D_4__Corynebacteriaceae;D_5__Corynebacterium	1.22 (0.82, 1.81)	0.5294		0.1541	1.05 (0.92, 1.20)	0.7396		0.5644	1.62 (0.71, 3.71)	1.00 (0.81, 1.24)	0.78 (0.43, 1.42)	1.16 (0.93, 1.46)	1.76 (0.90, 3.43)	0.99 (0.76, 1.30)
Alcohol_T1	D_0__Bacteria;D_1__Bacteroidetes;D_2__Bacteroidia;D_3__Bacteroidales;D_4__Porphyromonadaceae;D_5__Porphyromonas	1.32 (0.94, 1.85)	0.2869	0.4366	0.4748	1.01 (0.89, 1.15)	0.9725	0.5431	0.5396	1.58 (0.78, 3.18)	0.90 (0.70, 1.15)	1.02 (0.59, 1.74)	1.04 (0.85, 1.28)	1.56 (0.89, 2.73)	1.07 (0.86, 1.33)
Alcohol_T2	D_0__Bacteria;D_1__Bacteroidetes;D_2__Bacteroidia;D_3__Bacteroidales;D_4__Porphyromonadaceae;D_5__Porphyromonas	1.26 (0.90, 1.78)	0.4097		0.8421	1.11 (0.97, 1.26)	0.3915		0.1862	1.29 (0.69, 2.40)	1.03 (0.80, 1.33)	1.11 (0.62, 1.98)	1.31 (1.05, 1.63)	1.41 (0.79, 2.52)	1.00 (0.81, 1.23)
Alcohol_T3	D_0__Bacteria;D_1__Bacteroidetes;D_2__Bacteroidia;D_3__Bacteroidales;D_4__Porphyromonadaceae;D_5__Porphyromonas	1.39 (0.97, 1.99)	0.2183		0.4733	1.10 (0.97, 1.26)	0.4077		0.4204	1.35 (0.67, 2.71)	0.95 (0.72, 1.25)	1.13 (0.65, 1.96)	1.11 (0.91, 1.36)	1.91 (1.01, 3.63)	1.20 (0.97, 1.49)
ASBs_T1	D_0__Bacteria;D_1__Bacteroidetes;D_2__Bacteroidia;D_3__Bacteroidales;D_4__Porphyromonadaceae;D_5__Porphyromonas	1.56 (1.08, 2.26)	0.5341	0.2575	0.8275	0.96 (0.85, 1.10)	0.918	0.6843	0.5656	1.36 (0.63, 2.97)	0.88 (0.68, 1.13)	1.50 (0.88, 2.57)	1.05 (0.85, 1.30)	1.84 (0.95, 3.57)	0.94 (0.77, 1.16)
ASBs_T2	D_0__Bacteria;D_1__Bacteroidetes;D_2__Bacteroidia;D_3__Bacteroidales;D_4__Porphyromonadaceae;D_5__Porphyromonas	1.05 (0.75, 1.48)	0.9708		0.7166	0.92 (0.81, 1.04)	0.8966		0.7056	1.10 (0.58, 2.10)	0.90 (0.70, 1.17)	0.88 (0.51, 1.53)	0.99 (0.79, 1.24)	1.22 (0.68, 2.19)	0.88 (0.73, 1.05)
ASBs_T3	D_0__Bacteria;D_1__Bacteroidetes;D_2__Bacteroidia;D_3__Bacteroidales;D_4__Porphyromonadaceae;D_5__Porphyromonas	0.77 (0.56, 1.06)	0.7644		0.512	0.93 (0.82, 1.05)	0.8966		0.524	0.71 (0.36, 1.37)	0.85 (0.66, 1.10)	0.66 (0.41, 1.07)	1.01 (0.83, 1.24)	1.02 (0.57, 1.82)	0.89 (0.72, 1.10)
Beer_T1	D_0__Bacteria;D_1__Bacteroidetes;D_2__Bacteroidia;D_3__Bacteroidales;D_4__Porphyromonadaceae;D_5__Porphyromonas	0.83 (0.59, 1.17)	0.566	0.8282	0.9614	1.06 (0.93, 1.21)	0.7659	0.4223	0.4316	0.81 (0.41, 1.59)	1.09 (0.86, 1.39)	0.80 (0.47, 1.35)	1.17 (0.92, 1.47)	0.89 (0.49, 1.61)	0.95 (0.77, 1.18)
Beer_T2	D_0__Bacteria;D_1__Bacteroidetes;D_2__Bacteroidia;D_3__Bacteroidales;D_4__Porphyromonadaceae;D_5__Porphyromonas	1.14 (0.80, 1.64)	0.719		0.1907	1.06 (0.93, 1.20)	0.7289		0.2201	1.79 (0.84, 3.82)	1.03 (0.78, 1.34)	1.33 (0.73, 2.44)	1.24 (0.99, 1.53)	0.79 (0.45, 1.37)	0.96 (0.80, 1.16)
Beer_T3	D_0__Bacteria;D_1__Bacteroidetes;D_2__Bacteroidia;D_3__Bacteroidales;D_4__Porphyromonadaceae;D_5__Porphyromonas	1.09 (0.74, 1.61)	0.8412		0.7583	1.15 (1.01, 1.32)	0.2301		0.89	0.97 (0.43, 2.19)	1.18 (0.90, 1.56)	1.01 (0.59, 1.74)	1.10 (0.88, 1.38)	1.39 (0.65, 2.98)	1.18 (0.95, 1.46)
Coffee_T1	D_0__Bacteria;D_1__Bacteroidetes;D_2__Bacteroidia;D_3__Bacteroidales;D_4__Porphyromonadaceae;D_5__Porphyromonas	1.09 (0.72, 1.65)	0.923	0.9212	0.4888	0.88 (0.77, 1.01)	0.395	0.487	0.0714	1.08 (0.55, 2.13)	0.75 (0.59, 0.96)	0.70 (0.28, 1.73)	1.11 (0.87, 1.42)	1.38 (0.72, 2.65)	0.82 (0.66, 1.04)
Coffee_T2	D_0__Bacteria;D_1__Bacteroidetes;D_2__Bacteroidia;D_3__Bacteroidales;D_4__Porphyromonadaceae;D_5__Porphyromonas	0.91 (0.60, 1.38)	0.923		0.3598	0.92 (0.80, 1.07)	0.6421		0.0314	1.05 (0.54, 2.03)	0.78 (0.60, 1.01)	0.51 (0.21, 1.25)	1.24 (0.95, 1.62)	1.09 (0.57, 2.11)	0.84 (0.66, 1.06)
Coffee_T3	D_0__Bacteria;D_1__Bacteroidetes;D_2__Bacteroidia;D_3__Bacteroidales;D_4__Porphyromonadaceae;D_5__Porphyromonas	1.06 (0.66, 1.70)	0.9458		0.4648	0.88 (0.75, 1.03)	0.4482		0.0392	1.02 (0.43, 2.45)	0.78 (0.57, 1.06)	0.68 (0.27, 1.71)	1.17 (0.89, 1.53)	1.41 (0.70, 2.84)	0.74 (0.57, 0.96)
Fruit juice_Q2	D_0__Bacteria;D_1__Bacteroidetes;D_2__Bacteroidia;D_3__Bacteroidales;D_4__Porphyromonadaceae;D_5__Porphyromonas	0.99 (0.71, 1.38)	0.9914	0.9858	0.5312	1.05 (0.93, 1.20)	0.9417	0.9784	0.1434	1.29 (0.66, 2.51)	0.92 (0.71, 1.18)	0.81 (0.49, 1.34)	1.25 (1.01, 1.55)	1.07 (0.58, 1.97)	0.99 (0.81, 1.21)
Fruit juice_Q3	D_0__Bacteria;D_1__Bacteroidetes;D_2__Bacteroidia;D_3__Bacteroidales;D_4__Porphyromonadaceae;D_5__Porphyromonas	0.98 (0.70, 1.37)	0.9846		0.7712	0.98 (0.87, 1.11)	0.9713		0.9834	1.18 (0.62, 2.25)	0.97 (0.76, 1.24)	0.96 (0.58, 1.60)	0.99 (0.83, 1.20)	0.86 (0.46, 1.58)	0.97 (0.79, 1.19)
Fruit juice_Q4	D_0__Bacteria;D_1__Bacteroidetes;D_2__Bacteroidia;D_3__Bacteroidales;D_4__Porphyromonadaceae;D_5__Porphyromonas	0.96 (0.69, 1.35)	0.9804		0.8433	1.00 (0.88, 1.13)	0.993		0.3816	0.84 (0.44, 1.59)	0.88 (0.66, 1.17)	0.96 (0.57, 1.64)	1.11 (0.91, 1.35)	1.09 (0.59, 1.99)	0.96 (0.79, 1.16)
Liquor_T1	D_0__Bacteria;D_1__Bacteroidetes;D_2__Bacteroidia;D_3__Bacteroidales;D_4__Porphyromonadaceae;D_5__Porphyromonas	1.22 (0.91, 1.65)	0.3596	0.2991	0.1321	1.04 (0.95, 1.15)	0.6563	0.9712	0.0665	1.75 (0.95, 3.24)	0.86 (0.71, 1.05)	0.80 (0.47, 1.35)	1.16 (0.98, 1.37)	1.37 (0.87, 2.14)	1.08 (0.93, 1.26)
Liquor_T2	D_0__Bacteria;D_1__Bacteroidetes;D_2__Bacteroidia;D_3__Bacteroidales;D_4__Porphyromonadaceae;D_5__Porphyromonas	1.67 (1.04, 2.68)	0.1317		0.4607	1.00 (0.84, 1.19)	0.9999		0.1639	1.97 (0.61, 6.43)	0.76 (0.53, 1.09)	1.33 (0.73, 2.44)	1.00 (0.76, 1.31)	2.73 (1.01, 7.39)	1.18 (0.89, 1.56)
Liquor_T3	D_0__Bacteria;D_1__Bacteroidetes;D_2__Bacteroidia;D_3__Bacteroidales;D_4__Porphyromonadaceae;D_5__Porphyromonas	1.47 (0.93, 2.33)	0.2468		0.0275	1.04 (0.87, 1.24)	0.8262		0.0432	1.97 (0.40, 9.78)	0.60 (0.36, 0.99)	1.01 (0.59, 1.74)	1.02 (0.77, 1.34)	4.85 (1.74, 13.47)	1.23 (0.95, 1.59)
SSBs_T1	D_0__Bacteria;D_1__Bacteroidetes;D_2__Bacteroidia;D_3__Bacteroidales;D_4__Porphyromonadaceae;D_5__Porphyromonas	1.24 (0.89, 1.73)	0.9706	0.7655	0.7228	1.03 (0.91, 1.16)	0.9734	0.5334	0.9039	1.57 (0.80, 3.09)	0.97 (0.74, 1.28)	1.17 (0.71, 1.94)	1.05 (0.85, 1.28)	1.12 (0.61, 2.03)	1.04 (0.86, 1.26)
SSBs_T2	D_0__Bacteria;D_1__Bacteroidetes;D_2__Bacteroidia;D_3__Bacteroidales;D_4__Porphyromonadaceae;D_5__Porphyromonas	1.19 (0.85, 1.68)	0.9706		0.341	1.02 (0.90, 1.16)	0.9734		0.8847	1.59 (0.81, 3.14)	0.99 (0.74, 1.33)	1.32 (0.79, 2.21)	0.99 (0.81, 1.22)	0.84 (0.47, 1.53)	1.06 (0.87, 1.29)
SSBs_T3	D_0__Bacteria;D_1__Bacteroidetes;D_2__Bacteroidia;D_3__Bacteroidales;D_4__Porphyromonadaceae;D_5__Porphyromonas	0.87 (0.62, 1.22)	0.9706		0.1217	0.95 (0.83, 1.09)	0.9734		0.0588	1.07 (0.53, 2.17)	0.91 (0.70, 1.19)	1.19 (0.69, 2.05)	0.78 (0.62, 0.99)	0.55 (0.31, 0.96)	1.14 (0.92, 1.41)
Tea_T1	D_0__Bacteria;D_1__Bacteroidetes;D_2__Bacteroidia;D_3__Bacteroidales;D_4__Porphyromonadaceae;D_5__Porphyromonas	1.28 (0.91, 1.81)	0.911	0.835	0.0777	0.88 (0.77, 1.01)	0.8438	0.8505	0.9663	1.04 (0.52, 2.09)	0.89 (0.69, 1.13)	2.07 (1.20, 3.56)	0.86 (0.69, 1.08)	0.86 (0.48, 1.54)	0.90 (0.72, 1.12)
Tea_T2	D_0__Bacteria;D_1__Bacteroidetes;D_2__Bacteroidia;D_3__Bacteroidales;D_4__Porphyromonadaceae;D_5__Porphyromonas	0.89 (0.64, 1.25)	0.9419		0.0813	0.88 (0.76, 1.02)	0.869		0.5024	0.62 (0.34, 1.14)	0.81 (0.61, 1.08)	1.42 (0.84, 2.41)	0.99 (0.78, 1.25)	0.70 (0.38, 1.28)	0.84 (0.66, 1.06)
Tea_T3	D_0__Bacteria;D_1__Bacteroidetes;D_2__Bacteroidia;D_3__Bacteroidales;D_4__Porphyromonadaceae;D_5__Porphyromonas	0.98 (0.70, 1.38)	0.998		0.2745	0.85 (0.74, 0.97)	0.6426		0.754	0.68 (0.36, 1.28)	0.92 (0.72, 1.18)	1.33 (0.78, 2.26)	0.83 (0.67, 1.05)	0.92 (0.50, 1.70)	0.81 (0.65, 1.02)
Wine_T1	D_0__Bacteria;D_1__Bacteroidetes;D_2__Bacteroidia;D_3__Bacteroidales;D_4__Porphyromonadaceae;D_5__Porphyromonas	1.29 (0.93, 1.79)	0.296	0.7957	0.2632	0.92 (0.82, 1.03)	0.4363	0.8331	0.1417	2.36 (0.99, 5.62)	0.77 (0.61, 0.97)	1.04 (0.64, 1.68)	0.91 (0.74, 1.11)	1.34 (0.80, 2.24)	1.04 (0.86, 1.25)
Wine_T2	D_0__Bacteria;D_1__Bacteroidetes;D_2__Bacteroidia;D_3__Bacteroidales;D_4__Porphyromonadaceae;D_5__Porphyromonas	1.19 (0.83, 1.71)	0.553		0.5084	0.99 (0.87, 1.13)	0.9656		0.1885	1.22 (0.58, 2.57)	0.87 (0.69, 1.09)	0.97 (0.58, 1.65)	1.17 (0.93, 1.48)	1.62 (0.82, 3.19)	0.96 (0.77, 1.21)
Wine_T3	D_0__Bacteria;D_1__Bacteroidetes;D_2__Bacteroidia;D_3__Bacteroidales;D_4__Porphyromonadaceae;D_5__Porphyromonas	1.05 (0.73, 1.51)	0.8592		0.5459	0.99 (0.87, 1.13)	0.9657		0.2222	0.78 (0.38, 1.61)	0.81 (0.61, 1.06)	1.28 (0.75, 2.19)	1.09 (0.89, 1.33)	0.98 (0.50, 1.93)	1.01 (0.81, 1.25)
Alcohol_T1	D_0__Bacteria;D_1__Bacteroidetes;D_2__Bacteroidia;D_3__Flavobacteriales;D_4__Weeksellaceae;D_5__Bergeyella	1.66 (0.96, 2.85)	0.2183	0.9174	0.0999	0.96 (0.79, 1.18)	0.8581	0.468	0.08	2.65 (0.41, 17.11)	0.74 (0.54, 1.02)	0.81 (0.34, 1.89)	1.24 (0.90, 1.69)	2.72 (1.27, 5.83)	1.00 (0.61, 1.63)
Alcohol_T2	D_0__Bacteria;D_1__Bacteroidetes;D_2__Bacteroidia;D_3__Flavobacteriales;D_4__Weeksellaceae;D_5__Bergeyella	1.33 (0.77, 2.29)	0.5139		0.8979	1.05 (0.85, 1.28)	0.8213		0.005	1.52 (0.49, 4.76)	1.12 (0.72, 1.75)	1.13 (0.46, 2.74)	1.44 (1.06, 1.96)	1.43 (0.61, 3.39)	0.66 (0.47, 0.94)
Alcohol_T3	D_0__Bacteria;D_1__Bacteroidetes;D_2__Bacteroidia;D_3__Flavobacteriales;D_4__Weeksellaceae;D_5__Bergeyella	1.35 (0.75, 2.42)	0.5163		0.2386	1.11 (0.89, 1.39)	0.6361		0.2657	1.25 (0.40, 3.93)	1.00 (0.67, 1.48)	0.83 (0.34, 2.05)	1.43 (0.98, 2.09)	2.69 (0.97, 7.52)	0.94 (0.64, 1.40)
ASBs_T1	D_0__Bacteria;D_1__Bacteroidetes;D_2__Bacteroidia;D_3__Flavobacteriales;D_4__Weeksellaceae;D_5__Bergeyella	1.10 (0.62, 1.94)	0.9708	0.8155	0.5649	0.95 (0.78, 1.16)	0.918	0.4969	0.8868	1.75 (0.38, 8.01)	0.87 (0.54, 1.39)	1.34 (0.55, 3.30)	0.92 (0.59, 1.43)	0.79 (0.34, 1.84)	0.98 (0.77, 1.27)
ASBs_T2	D_0__Bacteria;D_1__Bacteroidetes;D_2__Bacteroidia;D_3__Flavobacteriales;D_4__Weeksellaceae;D_5__Bergeyella	1.12 (0.65, 1.96)	0.9643		0.8015	0.84 (0.71, 1.00)	0.7507		0.3456	1.17 (0.38, 3.59)	0.70 (0.49, 1.00)	1.41 (0.55, 3.63)	0.82 (0.62, 1.08)	0.91 (0.39, 2.16)	0.97 (0.74, 1.27)
ASBs_T3	D_0__Bacteria;D_1__Bacteroidetes;D_2__Bacteroidia;D_3__Flavobacteriales;D_4__Weeksellaceae;D_5__Bergeyella	0.84 (0.50, 1.42)	0.9643		0.8759	0.90 (0.73, 1.11)	0.8966		0.0083	1.08 (0.27, 4.28)	0.71 (0.48, 1.06)	0.74 (0.34, 1.58)	0.78 (0.58, 1.06)	0.90 (0.40, 2.05)	1.73 (1.08, 2.76)
Beer_T1	D_0__Bacteria;D_1__Bacteroidetes;D_2__Bacteroidia;D_3__Flavobacteriales;D_4__Weeksellaceae;D_5__Bergeyella	1.04 (0.55, 1.98)	0.9682	0.871	0.9433	0.97 (0.82, 1.15)	0.8924	0.5062	0.4861	Inf (Inf, Inf)	1.12 (0.80, 1.56)	1.02 (0.41, 2.52)	0.96 (0.75, 1.23)	1.06 (0.43, 2.64)	0.84 (0.60, 1.17)
Beer_T2	D_0__Bacteria;D_1__Bacteroidetes;D_2__Bacteroidia;D_3__Flavobacteriales;D_4__Weeksellaceae;D_5__Bergeyella	1.28 (0.69, 2.39)	0.6949		0.8478	0.87 (0.75, 1.01)	0.3093		0.0281	1.82 (0.30, 11.12)	1.39 (0.84, 2.29)	1.08 (0.45, 2.62)	0.98 (0.77, 1.24)	1.43 (0.53, 3.90)	0.73 (0.59, 0.90)
Beer_T3	D_0__Bacteria;D_1__Bacteroidetes;D_2__Bacteroidia;D_3__Flavobacteriales;D_4__Weeksellaceae;D_5__Bergeyella	1.16 (0.65, 2.08)	0.8107		0.2498	1.20 (0.95, 1.52)	0.4302		0.8221	0.67 (0.18, 2.51)	1.31 (0.87, 1.97)	0.91 (0.39, 2.10)	1.22 (0.81, 1.84)	2.33 (0.84, 6.51)	1.09 (0.73, 1.63)
Coffee_T1	D_0__Bacteria;D_1__Bacteroidetes;D_2__Bacteroidia;D_3__Flavobacteriales;D_4__Weeksellaceae;D_5__Bergeyella	1.43 (0.79, 2.58)	0.7034	0.3311	0.9118	0.83 (0.66, 1.03)	0.4351	0.0895	0.1335	1.19 (0.43, 3.31)	0.63 (0.44, 0.91)	1.59 (0.49, 5.22)	1.05 (0.75, 1.46)	1.55 (0.62, 3.88)	0.80 (0.49, 1.31)
Coffee_T2	D_0__Bacteria;D_1__Bacteroidetes;D_2__Bacteroidia;D_3__Flavobacteriales;D_4__Weeksellaceae;D_5__Bergeyella	1.46 (0.78, 2.73)	0.7072		0.7634	0.80 (0.64, 0.99)	0.3116		0.5078	1.48 (0.51, 4.33)	0.65 (0.43, 1.00)	1.07 (0.36, 3.25)	0.89 (0.66, 1.19)	1.92 (0.65, 5.72)	0.78 (0.47, 1.30)
Coffee_T3	D_0__Bacteria;D_1__Bacteroidetes;D_2__Bacteroidia;D_3__Flavobacteriales;D_4__Weeksellaceae;D_5__Bergeyella	2.24 (1.10, 4.55)	0.3378		0.3372	0.74 (0.59, 0.92)	0.154		0.6358	5.19 (0.76, 35.50)	0.63 (0.42, 0.96)	1.13 (0.33, 3.79)	0.77 (0.58, 1.02)	2.82 (1.06, 7.47)	0.89 (0.44, 1.79)
Fruit juice_Q2	D_0__Bacteria;D_1__Bacteroidetes;D_2__Bacteroidia;D_3__Flavobacteriales;D_4__Weeksellaceae;D_5__Bergeyella	0.69 (0.41, 1.17)	0.9273	0.9858	0.3033	1.04 (0.80, 1.35)	0.9713	0.0441	0.5558	1.03 (0.31, 3.48)	1.24 (0.79, 1.95)	0.45 (0.21, 0.96)	1.03 (0.67, 1.58)	1.05 (0.41, 2.67)	0.87 (0.55, 1.38)
Fruit juice_Q3	D_0__Bacteria;D_1__Bacteroidetes;D_2__Bacteroidia;D_3__Flavobacteriales;D_4__Weeksellaceae;D_5__Bergeyella	0.73 (0.41, 1.32)	0.9401		0.4513	0.74 (0.60, 0.91)	0.1659		0.9947	2.49 (0.21, 29.32)	0.74 (0.53, 1.03)	0.88 (0.36, 2.14)	0.74 (0.54, 1.02)	0.54 (0.24, 1.25)	0.76 (0.47, 1.22)
Fruit juice_Q4	D_0__Bacteria;D_1__Bacteroidetes;D_2__Bacteroidia;D_3__Flavobacteriales;D_4__Weeksellaceae;D_5__Bergeyella	0.73 (0.43, 1.26)	0.9273		0.805	0.72 (0.58, 0.88)	0.1303		0.718	0.65 (0.19, 2.20)	0.73 (0.51, 1.04)	0.65 (0.30, 1.40)	0.78 (0.55, 1.09)	0.96 (0.36, 2.56)	0.63 (0.42, 0.93)
Liquor_T1	D_0__Bacteria;D_1__Bacteroidetes;D_2__Bacteroidia;D_3__Flavobacteriales;D_4__Weeksellaceae;D_5__Bergeyella	1.27 (0.77, 2.12)	0.5439	0.5207	0.6732	1.03 (0.87, 1.23)	0.8439	0.5225	0.5215	2.38 (0.46, 12.37)	0.95 (0.69, 1.31)	1.02 (0.41, 2.52)	1.16 (0.89, 1.51)	1.30 (0.67, 2.51)	0.95 (0.69, 1.30)
Liquor_T2	D_0__Bacteria;D_1__Bacteroidetes;D_2__Bacteroidia;D_3__Flavobacteriales;D_4__Weeksellaceae;D_5__Bergeyella	0.93 (0.45, 1.90)	0.8994		0.5566	1.01 (0.83, 1.24)	0.955		0.0331	6250000.00 (3.55, Inf)	0.80 (0.52, 1.24)	1.08 (0.45, 2.62)	1.48 (1.04, 2.10)	0.69 (0.20, 2.35)	0.85 (0.63, 1.16)
Liquor_T3	D_0__Bacteria;D_1__Bacteroidetes;D_2__Bacteroidia;D_3__Flavobacteriales;D_4__Weeksellaceae;D_5__Bergeyella	1.56 (0.77, 3.14)	0.3892		0.0687	0.85 (0.71, 1.01)	0.256		0.0125	5.12 (0.11, 248.45)	0.55 (0.39, 0.77)	0.91 (0.39, 2.10)	1.04 (0.80, 1.36)	5.70 (1.44, 22.57)	0.93 (0.68, 1.27)
SSBs_T1	D_0__Bacteria;D_1__Bacteroidetes;D_2__Bacteroidia;D_3__Flavobacteriales;D_4__Weeksellaceae;D_5__Bergeyella	0.98 (0.57, 1.69)	0.9972	0.3288	0.3163	1.25 (1.01, 1.55)	0.6293	0.9907	0.0568	2.55 (0.65, 9.99)	1.51 (1.05, 2.17)	0.89 (0.38, 2.08)	1.50 (1.02, 2.20)	0.76 (0.33, 1.74)	0.85 (0.58, 1.25)
SSBs_T2	D_0__Bacteria;D_1__Bacteroidetes;D_2__Bacteroidia;D_3__Flavobacteriales;D_4__Weeksellaceae;D_5__Bergeyella	0.85 (0.49, 1.45)	0.9706		0.2958	1.21 (0.99, 1.48)	0.6293		0.2944	2.05 (0.50, 8.47)	1.44 (1.03, 2.02)	0.59 (0.27, 1.27)	1.21 (0.86, 1.68)	0.97 (0.40, 2.34)	0.95 (0.64, 1.41)
SSBs_T3	D_0__Bacteria;D_1__Bacteroidetes;D_2__Bacteroidia;D_3__Flavobacteriales;D_4__Weeksellaceae;D_5__Bergeyella	0.74 (0.46, 1.20)	0.9706		0.3644	1.08 (0.91, 1.28)	0.9734		0.0475	1.13 (0.41, 3.07)	1.54 (1.06, 2.24)	0.50 (0.24, 1.04)	1.07 (0.85, 1.34)	0.92 (0.40, 2.11)	0.81 (0.57, 1.14)
Tea_T1	D_0__Bacteria;D_1__Bacteroidetes;D_2__Bacteroidia;D_3__Flavobacteriales;D_4__Weeksellaceae;D_5__Bergeyella	0.98 (0.57, 1.67)	0.9983	0.9275	0.3065	1.04 (0.84, 1.29)	0.9355	0.8647	0.1166	0.91 (0.23, 3.69)	0.98 (0.64, 1.49)	1.57 (0.69, 3.59)	1.29 (0.94, 1.75)	0.63 (0.28, 1.43)	0.75 (0.49, 1.13)
Tea_T2	D_0__Bacteria;D_1__Bacteroidetes;D_2__Bacteroidia;D_3__Flavobacteriales;D_4__Weeksellaceae;D_5__Bergeyella	0.87 (0.50, 1.49)	0.9419		0.1204	0.95 (0.79, 1.13)	0.9091		0.0052	3448275.86 (4e-04, Inf)	0.63 (0.44, 0.91)	1.35 (0.62, 2.93)	1.19 (0.95, 1.50)	0.57 (0.27, 1.21)	0.66 (0.41, 1.08)
Tea_T3	D_0__Bacteria;D_1__Bacteroidetes;D_2__Bacteroidia;D_3__Flavobacteriales;D_4__Weeksellaceae;D_5__Bergeyella	0.99 (0.60, 1.64)	0.9983		0.1444	0.97 (0.79, 1.19)	0.9428		0.3879	0.51 (0.19, 1.43)	0.81 (0.54, 1.22)	1.88 (0.80, 4.43)	1.13 (0.83, 1.52)	0.86 (0.39, 1.86)	0.88 (0.59, 1.32)
Wine_T1	D_0__Bacteria;D_1__Bacteroidetes;D_2__Bacteroidia;D_3__Flavobacteriales;D_4__Weeksellaceae;D_5__Bergeyella	1.17 (0.68, 2.01)	0.7196	0.7957	0.3215	0.99 (0.80, 1.22)	0.9657	0.8357	0.9562	Inf (Inf, Inf)	0.95 (0.60, 1.52)	0.89 (0.41, 1.91)	0.98 (0.72, 1.32)	1.53 (0.72, 3.24)	1.04 (0.70, 1.53)
Wine_T2	D_0__Bacteria;D_1__Bacteroidetes;D_2__Bacteroidia;D_3__Flavobacteriales;D_4__Weeksellaceae;D_5__Bergeyella	1.46 (0.77, 2.75)	0.44		0.6827	0.89 (0.75, 1.06)	0.4753		0.5933	1.83 (0.34, 9.81)	0.87 (0.58, 1.32)	1.13 (0.48, 2.66)	0.95 (0.76, 1.19)	2.07 (0.65, 6.60)	0.75 (0.50, 1.11)
Wine_T3	D_0__Bacteria;D_1__Bacteroidetes;D_2__Bacteroidia;D_3__Flavobacteriales;D_4__Weeksellaceae;D_5__Bergeyella	1.32 (0.67, 2.58)	0.6285		0.6067	0.95 (0.76, 1.20)	0.8683		0.552	1.81 (0.17, 19.54)	0.81 (0.52, 1.25)	0.99 (0.42, 2.37)	1.12 (0.75, 1.67)	2.05 (0.62, 6.71)	0.93 (0.65, 1.34)
Alcohol_T1	D_0__Bacteria;D_1__Firmicutes;D_2__Bacilli;D_3__Lactobacillales;D_4__Aerococcaceae;D_5__Abiotrophia	1.11 (0.85, 1.45)	0.6287	0.1936	0.2302	0.89 (0.74, 1.08)	0.5194	0.554	0.7378	1.54 (0.91, 2.59)	0.85 (0.61, 1.18)	0.85 (0.54, 1.32)	0.98 (0.72, 1.33)	1.15 (0.74, 1.78)	0.83 (0.57, 1.20)
Alcohol_T2	D_0__Bacteria;D_1__Firmicutes;D_2__Bacilli;D_3__Lactobacillales;D_4__Aerococcaceae;D_5__Abiotrophia	1.15 (0.89, 1.50)	0.4973		0.6924	0.92 (0.76, 1.11)	0.6472		0.8047	1.00 (0.62, 1.61)	0.90 (0.66, 1.23)	1.13 (0.71, 1.79)	0.99 (0.73, 1.35)	1.32 (0.86, 2.04)	0.86 (0.60, 1.21)
Alcohol_T3	D_0__Bacteria;D_1__Firmicutes;D_2__Bacilli;D_3__Lactobacillales;D_4__Aerococcaceae;D_5__Abiotrophia	1.20 (0.91, 1.57)	0.4268		0.0362	1.06 (0.87, 1.30)	0.763		0.9601	1.09 (0.67, 1.75)	1.03 (0.76, 1.40)	0.83 (0.52, 1.31)	1.10 (0.79, 1.54)	1.95 (1.21, 3.14)	1.06 (0.69, 1.62)
ASBs_T1	D_0__Bacteria;D_1__Firmicutes;D_2__Bacilli;D_3__Lactobacillales;D_4__Aerococcaceae;D_5__Abiotrophia	1.01 (0.78, 1.31)	0.9853	0.6001	0.5934	1.04 (0.86, 1.25)	0.918	0.8932	0.8213	0.81 (0.49, 1.33)	1.12 (0.75, 1.67)	1.09 (0.72, 1.64)	0.98 (0.75, 1.27)	1.11 (0.71, 1.72)	1.09 (0.76, 1.57)
ASBs_T2	D_0__Bacteria;D_1__Firmicutes;D_2__Bacilli;D_3__Lactobacillales;D_4__Aerococcaceae;D_5__Abiotrophia	1.05 (0.81, 1.35)	0.9681		0.2783	0.77 (0.65, 0.92)	0.5417		0.8289	1.24 (0.76, 2.03)	0.79 (0.61, 1.04)	0.80 (0.53, 1.22)	0.72 (0.54, 0.96)	1.23 (0.80, 1.89)	0.82 (0.57, 1.18)
ASBs_T3	D_0__Bacteria;D_1__Firmicutes;D_2__Bacilli;D_3__Lactobacillales;D_4__Aerococcaceae;D_5__Abiotrophia	0.88 (0.68, 1.14)	0.9286		0.1495	0.96 (0.81, 1.14)	0.918		0.6839	1.11 (0.65, 1.91)	0.90 (0.65, 1.24)	0.64 (0.43, 0.97)	1.07 (0.79, 1.45)	1.09 (0.70, 1.70)	0.92 (0.70, 1.22)
Beer_T1	D_0__Bacteria;D_1__Firmicutes;D_2__Bacilli;D_3__Lactobacillales;D_4__Aerococcaceae;D_5__Abiotrophia	1.14 (0.88, 1.46)	0.5919	0.0913	0.0122	1.07 (0.89, 1.28)	0.8243	0.942	0.707	1.88 (1.12, 3.17)	1.18 (0.87, 1.61)	1.30 (0.88, 1.94)	1.04 (0.77, 1.42)	0.72 (0.48, 1.08)	0.98 (0.70, 1.37)
Beer_T2	D_0__Bacteria;D_1__Firmicutes;D_2__Bacilli;D_3__Lactobacillales;D_4__Aerococcaceae;D_5__Abiotrophia	1.22 (0.94, 1.58)	0.372		0.3562	1.09 (0.91, 1.31)	0.7159		0.4913	1.35 (0.80, 2.28)	1.14 (0.78, 1.68)	1.46 (0.95, 2.23)	0.95 (0.70, 1.28)	0.96 (0.63, 1.46)	1.21 (0.91, 1.62)
Beer_T3	D_0__Bacteria;D_1__Firmicutes;D_2__Bacilli;D_3__Lactobacillales;D_4__Aerococcaceae;D_5__Abiotrophia	1.37 (1.03, 1.84)	0.163		0.0779	1.11 (0.91, 1.34)	0.6865		0.3843	1.35 (0.77, 2.39)	1.08 (0.80, 1.47)	1.01 (0.65, 1.56)	0.98 (0.72, 1.34)	2.26 (1.31, 3.92)	1.41 (0.93, 2.13)
Coffee_T1	D_0__Bacteria;D_1__Firmicutes;D_2__Bacilli;D_3__Lactobacillales;D_4__Aerococcaceae;D_5__Abiotrophia	0.99 (0.73, 1.33)	0.9692	0.8572	0.2409	0.85 (0.70, 1.02)	0.4351	0.0402	0.1485	0.77 (0.48, 1.24)	0.73 (0.55, 0.98)	0.90 (0.49, 1.66)	0.74 (0.48, 1.14)	1.37 (0.84, 2.26)	1.10 (0.79, 1.51)
Coffee_T2	D_0__Bacteria;D_1__Firmicutes;D_2__Bacilli;D_3__Lactobacillales;D_4__Aerococcaceae;D_5__Abiotrophia	1.10 (0.82, 1.49)	0.9102		0.6161	0.79 (0.66, 0.95)	0.2008		0.2049	1.08 (0.67, 1.74)	0.74 (0.56, 0.97)	0.89 (0.48, 1.62)	0.62 (0.40, 0.96)	1.32 (0.79, 2.20)	0.97 (0.72, 1.31)
Coffee_T3	D_0__Bacteria;D_1__Firmicutes;D_2__Bacilli;D_3__Lactobacillales;D_4__Aerococcaceae;D_5__Abiotrophia	1.09 (0.76, 1.56)	0.923		0.7752	0.72 (0.57, 0.91)	0.1446		0.0585	1.33 (0.67, 2.61)	0.62 (0.43, 0.89)	0.95 (0.50, 1.82)	0.60 (0.40, 0.90)	1.05 (0.60, 1.83)	1.15 (0.74, 1.80)
Fruit juice_Q2	D_0__Bacteria;D_1__Firmicutes;D_2__Bacilli;D_3__Lactobacillales;D_4__Aerococcaceae;D_5__Abiotrophia	1.10 (0.85, 1.42)	0.9804	0.9858	0.5555	0.96 (0.79, 1.16)	0.9713	0.9784	0.0813	1.14 (0.70, 1.87)	0.87 (0.62, 1.21)	1.26 (0.83, 1.90)	1.27 (0.93, 1.75)	0.90 (0.57, 1.42)	0.77 (0.56, 1.08)
Fruit juice_Q3	D_0__Bacteria;D_1__Firmicutes;D_2__Bacilli;D_3__Lactobacillales;D_4__Aerococcaceae;D_5__Abiotrophia	1.06 (0.82, 1.37)	0.9804		0.1179	0.83 (0.69, 0.99)	0.494		0.2752	1.09 (0.67, 1.80)	0.69 (0.50, 0.95)	1.41 (0.93, 2.13)	0.97 (0.74, 1.27)	0.74 (0.47, 1.16)	0.80 (0.56, 1.14)
Fruit juice_Q4	D_0__Bacteria;D_1__Firmicutes;D_2__Bacilli;D_3__Lactobacillales;D_4__Aerococcaceae;D_5__Abiotrophia	0.86 (0.66, 1.12)	0.9273		0.8706	0.93 (0.77, 1.14)	0.967		0.3895	0.90 (0.54, 1.49)	0.78 (0.56, 1.09)	0.91 (0.61, 1.38)	1.07 (0.79, 1.46)	0.78 (0.50, 1.22)	0.97 (0.64, 1.45)
Liquor_T1	D_0__Bacteria;D_1__Firmicutes;D_2__Bacilli;D_3__Lactobacillales;D_4__Aerococcaceae;D_5__Abiotrophia	1.24 (1.00, 1.54)	0.1635	0.5654	0.8958	0.97 (0.85, 1.11)	0.8242	0.6656	0.7266	1.29 (0.86, 1.93)	0.92 (0.73, 1.16)	1.30 (0.88, 1.94)	1.05 (0.83, 1.33)	1.17 (0.83, 1.64)	0.95 (0.75, 1.20)
Liquor_T2	D_0__Bacteria;D_1__Firmicutes;D_2__Bacilli;D_3__Lactobacillales;D_4__Aerococcaceae;D_5__Abiotrophia	1.34 (0.98, 1.84)	0.1951		0.8114	1.19 (0.93, 1.52)	0.3989		0.4572	1.11 (0.51, 2.39)	0.98 (0.66, 1.45)	1.46 (0.95, 2.23)	1.32 (0.93, 1.88)	1.27 (0.70, 2.32)	1.45 (0.71, 2.97)
Liquor_T3	D_0__Bacteria;D_1__Firmicutes;D_2__Bacilli;D_3__Lactobacillales;D_4__Aerococcaceae;D_5__Abiotrophia	1.32 (0.93, 1.88)	0.2613		0.1274	1.02 (0.79, 1.31)	0.9476		0.0605	1.95 (0.66, 5.82)	0.69 (0.43, 1.09)	1.01 (0.65, 1.56)	1.43 (0.96, 2.13)	2.21 (1.11, 4.36)	0.97 (0.61, 1.53)
SSBs_T1	D_0__Bacteria;D_1__Firmicutes;D_2__Bacilli;D_3__Lactobacillales;D_4__Aerococcaceae;D_5__Abiotrophia	0.92 (0.72, 1.19)	0.9706	0.9988	0.0498	1.04 (0.86, 1.27)	0.9734	0.9506	0.2155	1.39 (0.82, 2.34)	0.80 (0.55, 1.17)	1.03 (0.70, 1.52)	1.24 (0.91, 1.71)	0.62 (0.40, 0.95)	1.06 (0.77, 1.45)
SSBs_T2	D_0__Bacteria;D_1__Firmicutes;D_2__Bacilli;D_3__Lactobacillales;D_4__Aerococcaceae;D_5__Abiotrophia	1.01 (0.78, 1.32)	0.9972		0.9036	1.01 (0.85, 1.21)	0.9764		0.0543	1.08 (0.64, 1.82)	0.73 (0.53, 1.01)	1.03 (0.68, 1.58)	1.10 (0.84, 1.44)	0.93 (0.60, 1.46)	1.25 (0.91, 1.73)
SSBs_T3	D_0__Bacteria;D_1__Firmicutes;D_2__Bacilli;D_3__Lactobacillales;D_4__Aerococcaceae;D_5__Abiotrophia	1.01 (0.77, 1.31)	0.9972		0.1128	0.99 (0.82, 1.20)	0.9924		0.6204	0.75 (0.44, 1.27)	0.99 (0.71, 1.40)	1.45 (0.94, 2.25)	0.90 (0.67, 1.21)	0.86 (0.56, 1.33)	1.14 (0.79, 1.66)
Tea_T1	D_0__Bacteria;D_1__Firmicutes;D_2__Bacilli;D_3__Lactobacillales;D_4__Aerococcaceae;D_5__Abiotrophia	1.11 (0.85, 1.46)	0.9419	0.4479	0.2529	0.93 (0.78, 1.11)	0.9091	0.6419	0.9954	1.26 (0.76, 2.11)	0.94 (0.71, 1.25)	1.33 (0.87, 2.04)	0.93 (0.70, 1.23)	0.81 (0.50, 1.29)	0.93 (0.65, 1.33)
Tea_T2	D_0__Bacteria;D_1__Firmicutes;D_2__Bacilli;D_3__Lactobacillales;D_4__Aerococcaceae;D_5__Abiotrophia	0.94 (0.72, 1.22)	0.9419		0.1205	0.90 (0.75, 1.09)	0.9091		0.5223	0.94 (0.59, 1.52)	0.81 (0.59, 1.11)	1.26 (0.82, 1.93)	1.04 (0.76, 1.42)	0.64 (0.40, 1.04)	0.86 (0.60, 1.23)
Tea_T3	D_0__Bacteria;D_1__Firmicutes;D_2__Bacilli;D_3__Lactobacillales;D_4__Aerococcaceae;D_5__Abiotrophia	0.84 (0.65, 1.10)	0.9419		0.4145	0.85 (0.72, 1.00)	0.8438		0.6392	0.68 (0.41, 1.10)	0.78 (0.58, 1.04)	1.03 (0.68, 1.56)	0.83 (0.62, 1.11)	0.79 (0.49, 1.28)	0.94 (0.71, 1.25)
Wine_T1	D_0__Bacteria;D_1__Firmicutes;D_2__Bacilli;D_3__Lactobacillales;D_4__Aerococcaceae;D_5__Abiotrophia	1.26 (0.98, 1.62)	0.21	0.2006	0.4729	0.88 (0.74, 1.04)	0.3914	0.2913	0.1722	1.74 (0.94, 3.21)	0.95 (0.61, 1.46)	1.11 (0.75, 1.63)	1.04 (0.80, 1.37)	1.27 (0.85, 1.88)	0.74 (0.57, 0.95)
Wine_T2	D_0__Bacteria;D_1__Firmicutes;D_2__Bacilli;D_3__Lactobacillales;D_4__Aerococcaceae;D_5__Abiotrophia	1.09 (0.82, 1.43)	0.7193		0.5313	0.96 (0.80, 1.15)	0.862		0.8771	0.98 (0.59, 1.64)	0.97 (0.72, 1.30)	0.98 (0.65, 1.50)	0.92 (0.72, 1.19)	1.39 (0.83, 2.32)	1.06 (0.65, 1.76)
Wine_T3	D_0__Bacteria;D_1__Firmicutes;D_2__Bacilli;D_3__Lactobacillales;D_4__Aerococcaceae;D_5__Abiotrophia	0.80 (0.61, 1.06)	0.2788		0.6696	1.07 (0.88, 1.29)	0.7614		0.0535	0.72 (0.40, 1.28)	1.11 (0.80, 1.55)	0.74 (0.48, 1.13)	1.39 (1.00, 1.94)	0.95 (0.60, 1.49)	0.80 (0.58, 1.10)
Alcohol_T1	D_0__Bacteria;D_1__Firmicutes;D_2__Clostridia;D_3__Clostridiales;D_4__Family XI;D_5__Parvimonas	1.10 (0.73, 1.66)	0.78	0.7478	0.9882	1.14 (0.94, 1.36)	0.4664	0.2328	0.4496	1.09 (0.48, 2.47)	1.07 (0.77, 1.49)	1.15 (0.58, 2.29)	1.02 (0.75, 1.39)	1.07 (0.55, 2.06)	1.34 (0.98, 1.83)
Alcohol_T2	D_0__Bacteria;D_1__Firmicutes;D_2__Clostridia;D_3__Clostridiales;D_4__Family XI;D_5__Parvimonas	1.31 (0.84, 2.03)	0.4486		0.0663	1.13 (0.95, 1.35)	0.4593		0.7401	0.62 (0.28, 1.34)	1.05 (0.78, 1.42)	2.06 (0.96, 4.42)	1.11 (0.81, 1.52)	1.70 (0.80, 3.62)	1.24 (0.92, 1.69)
Alcohol_T3	D_0__Bacteria;D_1__Firmicutes;D_2__Clostridia;D_3__Clostridiales;D_4__Family XI;D_5__Parvimonas	1.35 (0.84, 2.19)	0.431		0.1742	1.21 (1.00, 1.47)	0.2325		0.4874	0.80 (0.35, 1.87)	1.02 (0.72, 1.44)	1.25 (0.56, 2.78)	1.30 (0.92, 1.84)	2.49 (1.07, 5.79)	1.32 (0.97, 1.79)
ASBs_T1	D_0__Bacteria;D_1__Firmicutes;D_2__Clostridia;D_3__Clostridiales;D_4__Family XI;D_5__Parvimonas	1.58 (0.97, 2.56)	0.6713	0.821	0.2391	1.05 (0.89, 1.24)	0.918	0.9268	0.9616	1.58 (0.69, 3.61)	1.08 (0.78, 1.50)	0.98 (0.43, 2.21)	1.05 (0.80, 1.39)	2.75 (1.14, 6.59)	1.02 (0.77, 1.35)
ASBs_T2	D_0__Bacteria;D_1__Firmicutes;D_2__Clostridia;D_3__Clostridiales;D_4__Family XI;D_5__Parvimonas	1.39 (0.90, 2.16)	0.883		0.9446	1.00 (0.84, 1.19)	0.9981		0.8629	1.55 (0.68, 3.51)	0.93 (0.68, 1.28)	1.26 (0.54, 2.96)	1.05 (0.76, 1.46)	1.39 (0.72, 2.66)	1.01 (0.76, 1.35)
ASBs_T3	D_0__Bacteria;D_1__Firmicutes;D_2__Clostridia;D_3__Clostridiales;D_4__Family XI;D_5__Parvimonas	0.96 (0.61, 1.52)	0.9853		0.0174	1.05 (0.88, 1.25)	0.918		0.2046	1.42 (0.57, 3.54)	1.41 (0.97, 2.06)	0.49 (0.25, 0.95)	1.01 (0.78, 1.31)	2.22 (0.91, 5.40)	0.92 (0.68, 1.24)
Beer_T1	D_0__Bacteria;D_1__Firmicutes;D_2__Clostridia;D_3__Clostridiales;D_4__Family XI;D_5__Parvimonas	1.00 (0.66, 1.52)	0.9893	0.6747	0.6481	0.98 (0.84, 1.14)	0.9411	0.8744	0.2379	0.74 (0.32, 1.72)	0.80 (0.60, 1.07)	1.22 (0.64, 2.32)	1.01 (0.79, 1.31)	0.99 (0.48, 2.00)	1.12 (0.86, 1.45)
Beer_T2	D_0__Bacteria;D_1__Firmicutes;D_2__Clostridia;D_3__Clostridiales;D_4__Family XI;D_5__Parvimonas	1.25 (0.78, 2.00)	0.6086		0.0851	1.13 (0.95, 1.35)	0.5034		0.9604	0.58 (0.24, 1.44)	1.17 (0.85, 1.62)	2.24 (1.03, 4.85)	1.10 (0.80, 1.52)	1.23 (0.57, 2.68)	1.12 (0.85, 1.48)
Beer_T3	D_0__Bacteria;D_1__Firmicutes;D_2__Clostridia;D_3__Clostridiales;D_4__Family XI;D_5__Parvimonas	1.48 (0.89, 2.47)	0.372		0.3878	0.97 (0.81, 1.16)	0.9007		0.4054	0.86 (0.30, 2.42)	0.83 (0.62, 1.11)	1.49 (0.70, 3.17)	1.07 (0.79, 1.47)	2.27 (0.90, 5.71)	1.06 (0.75, 1.49)
Coffee_T1	D_0__Bacteria;D_1__Firmicutes;D_2__Clostridia;D_3__Clostridiales;D_4__Family XI;D_5__Parvimonas	0.78 (0.44, 1.36)	0.7598	0.9491	0.8576	0.82 (0.69, 0.99)	0.3116	0.7366	0.4183	0.80 (0.35, 1.84)	0.77 (0.56, 1.04)	0.46 (0.06, 3.25)	1.01 (0.71, 1.44)	0.83 (0.36, 1.90)	0.76 (0.56, 1.04)
Coffee_T2	D_0__Bacteria;D_1__Firmicutes;D_2__Clostridia;D_3__Clostridiales;D_4__Family XI;D_5__Parvimonas	0.96 (0.54, 1.72)	0.9629		0.3088	0.93 (0.76, 1.13)	0.7801		0.0982	0.81 (0.36, 1.81)	1.15 (0.82, 1.62)	0.32 (0.04, 2.32)	1.03 (0.71, 1.50)	1.54 (0.61, 3.90)	0.71 (0.51, 0.97)
Coffee_T3	D_0__Bacteria;D_1__Firmicutes;D_2__Clostridia;D_3__Clostridiales;D_4__Family XI;D_5__Parvimonas	0.94 (0.49, 1.81)	0.9458		0.6592	0.84 (0.68, 1.04)	0.4482		0.204	0.90 (0.31, 2.66)	0.80 (0.55, 1.16)	0.42 (0.06, 3.00)	1.09 (0.75, 1.59)	1.15 (0.47, 2.82)	0.67 (0.46, 0.99)
Fruit juice_Q2	D_0__Bacteria;D_1__Firmicutes;D_2__Clostridia;D_3__Clostridiales;D_4__Family XI;D_5__Parvimonas	1.06 (0.68, 1.66)	0.9804	0.9858	0.2019	0.98 (0.82, 1.17)	0.9713	0.9784	0.9136	1.41 (0.58, 3.44)	0.98 (0.68, 1.40)	0.71 (0.38, 1.34)	0.94 (0.72, 1.23)	1.80 (0.72, 4.48)	1.03 (0.76, 1.40)
Fruit juice_Q3	D_0__Bacteria;D_1__Firmicutes;D_2__Clostridia;D_3__Clostridiales;D_4__Family XI;D_5__Parvimonas	0.86 (0.57, 1.29)	0.9804		0.7814	0.96 (0.81, 1.15)	0.9713		0.4424	1.06 (0.49, 2.28)	0.83 (0.60, 1.15)	0.84 (0.43, 1.64)	0.96 (0.72, 1.28)	0.74 (0.37, 1.46)	1.10 (0.82, 1.49)
Fruit juice_Q4	D_0__Bacteria;D_1__Firmicutes;D_2__Clostridia;D_3__Clostridiales;D_4__Family XI;D_5__Parvimonas	0.97 (0.63, 1.48)	0.9804		0.6368	0.93 (0.77, 1.11)	0.9417		0.244	0.96 (0.45, 2.03)	0.72 (0.50, 1.03)	1.30 (0.59, 2.85)	0.96 (0.72, 1.28)	0.78 (0.40, 1.55)	1.08 (0.79, 1.49)
Liquor_T1	D_0__Bacteria;D_1__Firmicutes;D_2__Clostridia;D_3__Clostridiales;D_4__Family XI;D_5__Parvimonas	1.10 (0.76, 1.59)	0.763	0.6555	0.1075	1.12 (0.98, 1.28)	0.32	0.0851	0.4907	0.63 (0.33, 1.22)	1.08 (0.83, 1.41)	1.22 (0.64, 2.32)	1.02 (0.80, 1.29)	1.66 (0.88, 3.12)	1.23 (0.99, 1.52)
Liquor_T2	D_0__Bacteria;D_1__Firmicutes;D_2__Clostridia;D_3__Clostridiales;D_4__Family XI;D_5__Parvimonas	2.02 (1.06, 3.84)	0.1317		0.6373	1.00 (0.80, 1.25)	0.9948		0.578	1052631.58 (4e-07, Inf)	0.81 (0.52, 1.28)	2.24 (1.03, 4.85)	1.09 (0.78, 1.53)	1.60 (0.51, 5.08)	1.04 (0.72, 1.52)
Liquor_T3	D_0__Bacteria;D_1__Firmicutes;D_2__Clostridia;D_3__Clostridiales;D_4__Family XI;D_5__Parvimonas	1.86 (0.98, 3.53)	0.1703		0.5136	1.48 (1.09, 2.02)	0.0984		0.2008	2.08 (0.15, 29.52)	0.91 (0.44, 1.89)	1.49 (0.70, 3.17)	1.27 (0.71, 2.30)	3.77 (0.95, 14.99)	1.88 (1.24, 2.85)
SSBs_T1	D_0__Bacteria;D_1__Firmicutes;D_2__Clostridia;D_3__Clostridiales;D_4__Family XI;D_5__Parvimonas	0.78 (0.51, 1.20)	0.9706	0.8639	0.1194	1.03 (0.87, 1.24)	0.9734	0.7655	0.7827	1.17 (0.51, 2.66)	0.98 (0.68, 1.40)	0.47 (0.24, 0.89)	1.12 (0.84, 1.50)	1.14 (0.53, 2.48)	0.99 (0.74, 1.32)
SSBs_T2	D_0__Bacteria;D_1__Firmicutes;D_2__Clostridia;D_3__Clostridiales;D_4__Family XI;D_5__Parvimonas	0.81 (0.52, 1.26)	0.9706		0.5037	0.93 (0.78, 1.10)	0.9734		0.4827	1.22 (0.53, 2.82)	0.80 (0.56, 1.14)	0.64 (0.30, 1.35)	1.04 (0.80, 1.36)	0.74 (0.35, 1.55)	0.89 (0.66, 1.20)
SSBs_T3	D_0__Bacteria;D_1__Firmicutes;D_2__Clostridia;D_3__Clostridiales;D_4__Family XI;D_5__Parvimonas	0.75 (0.47, 1.18)	0.9706		0.6967	0.97 (0.80, 1.17)	0.9734		0.4607	0.94 (0.40, 2.22)	0.75 (0.48, 1.17)	0.82 (0.37, 1.81)	1.00 (0.74, 1.35)	0.59 (0.28, 1.22)	1.05 (0.78, 1.40)
Tea_T1	D_0__Bacteria;D_1__Firmicutes;D_2__Clostridia;D_3__Clostridiales;D_4__Family XI;D_5__Parvimonas	1.21 (0.77, 1.90)	0.9419	0.835	0.4355	0.96 (0.81, 1.13)	0.9091	0.8505	0.8724	2.03 (0.76, 5.42)	0.93 (0.70, 1.23)	1.22 (0.58, 2.54)	1.02 (0.77, 1.35)	0.91 (0.45, 1.86)	0.93 (0.67, 1.27)
Tea_T2	D_0__Bacteria;D_1__Firmicutes;D_2__Clostridia;D_3__Clostridiales;D_4__Family XI;D_5__Parvimonas	0.89 (0.59, 1.33)	0.9419		0.8592	1.06 (0.87, 1.28)	0.9091		0.4197	0.77 (0.39, 1.50)	0.91 (0.61, 1.34)	0.93 (0.48, 1.83)	1.22 (0.91, 1.62)	1.00 (0.47, 2.12)	0.97 (0.70, 1.36)
Tea_T3	D_0__Bacteria;D_1__Firmicutes;D_2__Clostridia;D_3__Clostridiales;D_4__Family XI;D_5__Parvimonas	1.08 (0.70, 1.68)	0.9548		0.2251	0.95 (0.79, 1.14)	0.9091		0.3379	2.19 (0.88, 5.48)	0.78 (0.56, 1.07)	0.90 (0.45, 1.81)	1.05 (0.78, 1.41)	0.84 (0.41, 1.74)	1.03 (0.73, 1.45)
Wine_T1	D_0__Bacteria;D_1__Firmicutes;D_2__Clostridia;D_3__Clostridiales;D_4__Family XI;D_5__Parvimonas	1.79 (1.16, 2.77)	0.0835	0.9552	0.3199	1.05 (0.90, 1.23)	0.7805	0.3066	0.238	1.66 (0.56, 4.94)	0.95 (0.69, 1.31)	1.31 (0.69, 2.48)	0.94 (0.73, 1.22)	2.74 (1.34, 5.63)	1.25 (0.97, 1.61)
Wine_T2	D_0__Bacteria;D_1__Firmicutes;D_2__Clostridia;D_3__Clostridiales;D_4__Family XI;D_5__Parvimonas	1.30 (0.81, 2.08)	0.47		0.3199	1.10 (0.92, 1.30)	0.5863		0.5073	0.78 (0.34, 1.77)	1.06 (0.78, 1.44)	1.60 (0.76, 3.36)	1.01 (0.77, 1.32)	1.79 (0.72, 4.41)	1.29 (0.93, 1.81)
Wine_T3	D_0__Bacteria;D_1__Firmicutes;D_2__Clostridia;D_3__Clostridiales;D_4__Family XI;D_5__Parvimonas	1.12 (0.67, 1.88)	0.8094		0.438	1.18 (0.97, 1.43)	0.3053		0.9192	0.70 (0.29, 1.69)	1.10 (0.71, 1.71)	1.49 (0.62, 3.57)	1.23 (0.91, 1.66)	1.37 (0.53, 3.50)	1.17 (0.86, 1.59)
Alcohol_T1	D_0__Bacteria;D_1__Firmicutes;D_2__Clostridia;D_3__Clostridiales;D_4__Family XIII;D_5__[Eubacterium] nodatum group	1.25 (0.95, 1.66)	0.2893	0.019	0.783	1.19 (1.02, 1.40)	0.1871	0.1805	0.0038	1.19 (0.71, 1.99)	1.73 (1.32, 2.26)	1.14 (0.71, 1.84)	0.94 (0.73, 1.21)	1.43 (0.90, 2.27)	1.04 (0.76, 1.44)
Alcohol_T2	D_0__Bacteria;D_1__Firmicutes;D_2__Clostridia;D_3__Clostridiales;D_4__Family XIII;D_5__[Eubacterium] nodatum group	1.36 (1.02, 1.82)	0.1523		0.9456	1.15 (0.98, 1.35)	0.3232		0.3662	1.27 (0.75, 2.14)	1.34 (1.02, 1.77)	1.43 (0.87, 2.37)	1.11 (0.87, 1.43)	1.38 (0.85, 2.24)	1.01 (0.75, 1.36)
Alcohol_T3	D_0__Bacteria;D_1__Firmicutes;D_2__Clostridia;D_3__Clostridiales;D_4__Family XIII;D_5__[Eubacterium] nodatum group	1.79 (1.32, 2.43)	0.0041		0.4034	1.10 (0.94, 1.29)	0.515		0.3175	1.44 (0.84, 2.46)	1.17 (0.87, 1.57)	1.68 (1.02, 2.78)	1.20 (0.94, 1.53)	2.41 (1.39, 4.16)	0.90 (0.67, 1.22)
ASBs_T1	D_0__Bacteria;D_1__Firmicutes;D_2__Clostridia;D_3__Clostridiales;D_4__Family XIII;D_5__[Eubacterium] nodatum group	1.18 (0.88, 1.58)	0.9286	0.9441	0.5936	1.04 (0.89, 1.21)	0.918	0.5974	0.4509	1.33 (0.75, 2.38)	1.12 (0.82, 1.55)	1.33 (0.82, 2.16)	0.95 (0.77, 1.17)	0.97 (0.60, 1.56)	1.17 (0.87, 1.58)
ASBs_T2	D_0__Bacteria;D_1__Firmicutes;D_2__Clostridia;D_3__Clostridiales;D_4__Family XIII;D_5__[Eubacterium] nodatum group	1.02 (0.78, 1.34)	0.9853		0.8763	1.09 (0.94, 1.27)	0.8966		0.9933	0.96 (0.57, 1.59)	1.08 (0.81, 1.44)	0.98 (0.62, 1.54)	1.10 (0.87, 1.39)	1.12 (0.71, 1.78)	1.10 (0.84, 1.45)
ASBs_T3	D_0__Bacteria;D_1__Firmicutes;D_2__Clostridia;D_3__Clostridiales;D_4__Family XIII;D_5__[Eubacterium] nodatum group	1.11 (0.82, 1.49)	0.9643		0.3449	0.91 (0.78, 1.07)	0.8966		0.397	1.10 (0.62, 1.95)	1.02 (0.77, 1.35)	0.90 (0.57, 1.41)	0.80 (0.63, 1.03)	1.53 (0.88, 2.66)	0.98 (0.72, 1.32)
Beer_T1	D_0__Bacteria;D_1__Firmicutes;D_2__Clostridia;D_3__Clostridiales;D_4__Family XIII;D_5__[Eubacterium] nodatum group	1.17 (0.89, 1.54)	0.5334	0.209	0.7564	1.03 (0.88, 1.20)	0.9007	0.6938	0.5845	1.14 (0.67, 1.95)	0.93 (0.68, 1.26)	1.32 (0.85, 2.06)	1.01 (0.79, 1.28)	1.04 (0.65, 1.66)	1.14 (0.88, 1.48)
Beer_T2	D_0__Bacteria;D_1__Firmicutes;D_2__Clostridia;D_3__Clostridiales;D_4__Family XIII;D_5__[Eubacterium] nodatum group	1.47 (1.09, 1.98)	0.0907		0.2745	0.98 (0.84, 1.14)	0.9306		0.7451	1.15 (0.64, 2.09)	0.98 (0.73, 1.32)	2.00 (1.23, 3.24)	1.03 (0.82, 1.30)	1.25 (0.77, 2.05)	0.89 (0.67, 1.19)
Beer_T3	D_0__Bacteria;D_1__Firmicutes;D_2__Clostridia;D_3__Clostridiales;D_4__Family XIII;D_5__[Eubacterium] nodatum group	1.72 (1.22, 2.41)	0.0317		0.5003	0.99 (0.85, 1.16)	0.9854		0.4385	1.30 (0.69, 2.45)	1.05 (0.75, 1.46)	1.75 (1.05, 2.91)	1.06 (0.85, 1.32)	2.24 (1.16, 4.32)	0.84 (0.61, 1.14)
Coffee_T1	D_0__Bacteria;D_1__Firmicutes;D_2__Clostridia;D_3__Clostridiales;D_4__Family XIII;D_5__[Eubacterium] nodatum group	1.11 (0.79, 1.56)	0.9102	0.0979	0.2075	0.90 (0.75, 1.07)	0.5759	0.2735	0.64	1.59 (0.94, 2.71)	0.81 (0.61, 1.08)	0.92 (0.43, 1.97)	0.92 (0.68, 1.23)	0.83 (0.48, 1.43)	1.00 (0.72, 1.38)
Coffee_T2	D_0__Bacteria;D_1__Firmicutes;D_2__Clostridia;D_3__Clostridiales;D_4__Family XIII;D_5__[Eubacterium] nodatum group	1.37 (0.97, 1.92)	0.5314		0.2859	0.87 (0.73, 1.04)	0.4719		0.4895	1.67 (1.00, 2.77)	0.77 (0.58, 1.04)	0.82 (0.39, 1.71)	1.01 (0.74, 1.37)	1.46 (0.81, 2.61)	0.86 (0.63, 1.19)
Coffee_T3	D_0__Bacteria;D_1__Firmicutes;D_2__Clostridia;D_3__Clostridiales;D_4__Family XIII;D_5__[Eubacterium] nodatum group	1.46 (0.98, 2.18)	0.5198		0.3281	0.84 (0.68, 1.03)	0.4351		0.3341	2.22 (1.09, 4.54)	0.90 (0.62, 1.30)	1.40 (0.66, 3.00)	0.70 (0.50, 0.96)	1.08 (0.57, 2.03)	1.00 (0.68, 1.45)
Fruit juice_Q2	D_0__Bacteria;D_1__Firmicutes;D_2__Clostridia;D_3__Clostridiales;D_4__Family XIII;D_5__[Eubacterium] nodatum group	0.94 (0.71, 1.24)	0.9804	0.9858	0.0034	1.21 (1.03, 1.42)	0.3772	0.7298	0.9818	1.23 (0.72, 2.11)	1.20 (0.89, 1.62)	0.55 (0.36, 0.84)	1.23 (0.97, 1.58)	1.65 (0.97, 2.82)	1.19 (0.89, 1.59)
Fruit juice_Q3	D_0__Bacteria;D_1__Firmicutes;D_2__Clostridia;D_3__Clostridiales;D_4__Family XIII;D_5__[Eubacterium] nodatum group	1.17 (0.87, 1.57)	0.9401		0.563	1.03 (0.88, 1.19)	0.9713		0.8978	1.33 (0.78, 2.28)	1.06 (0.78, 1.43)	0.95 (0.59, 1.53)	0.99 (0.79, 1.23)	1.31 (0.79, 2.20)	1.07 (0.79, 1.44)
Fruit juice_Q4	D_0__Bacteria;D_1__Firmicutes;D_2__Clostridia;D_3__Clostridiales;D_4__Family XIII;D_5__[Eubacterium] nodatum group	0.85 (0.64, 1.13)	0.9273		0.8573	1.26 (1.07, 1.49)	0.1659		0.7274	0.86 (0.51, 1.46)	1.27 (0.93, 1.73)	0.77 (0.48, 1.23)	1.19 (0.94, 1.51)	0.93 (0.57, 1.52)	1.40 (1.02, 1.92)
Liquor_T1	D_0__Bacteria;D_1__Firmicutes;D_2__Clostridia;D_3__Clostridiales;D_4__Family XIII;D_5__[Eubacterium] nodatum group	1.37 (1.07, 1.75)	0.0765	0.2695	0.9544	1.10 (0.98, 1.24)	0.32	0.2774	0.5118	1.32 (0.82, 2.13)	1.11 (0.88, 1.41)	1.32 (0.85, 2.06)	1.17 (0.98, 1.39)	1.43 (0.98, 2.10)	0.98 (0.78, 1.24)
Liquor_T2	D_0__Bacteria;D_1__Firmicutes;D_2__Clostridia;D_3__Clostridiales;D_4__Family XIII;D_5__[Eubacterium] nodatum group	1.82 (1.26, 2.63)	0.0294		0.8187	1.21 (0.98, 1.49)	0.2674		0.2552	1.72 (0.70, 4.26)	1.57 (0.94, 2.62)	2.00 (1.23, 3.24)	1.26 (0.96, 1.66)	1.51 (0.71, 3.18)	0.92 (0.60, 1.40)
Liquor_T3	D_0__Bacteria;D_1__Firmicutes;D_2__Clostridia;D_3__Clostridiales;D_4__Family XIII;D_5__[Eubacterium] nodatum group	1.52 (1.02, 2.28)	0.1444		0.5215	1.09 (0.84, 1.41)	0.7575		0.213	0.85 (0.27, 2.70)	0.76 (0.46, 1.23)	1.75 (1.05, 2.91)	1.18 (0.73, 1.90)	1.41 (0.62, 3.19)	1.32 (0.88, 1.99)
SSBs_T1	D_0__Bacteria;D_1__Firmicutes;D_2__Clostridia;D_3__Clostridiales;D_4__Family XIII;D_5__[Eubacterium] nodatum group	0.90 (0.68, 1.19)	0.9706	0.4661	0.9575	1.39 (1.20, 1.62)	0.0045	0.6645	0.105	0.85 (0.48, 1.50)	1.29 (0.94, 1.76)	0.90 (0.58, 1.37)	1.22 (0.98, 1.53)	0.95 (0.57, 1.58)	1.76 (1.35, 2.29)
SSBs_T2	D_0__Bacteria;D_1__Firmicutes;D_2__Clostridia;D_3__Clostridiales;D_4__Family XIII;D_5__[Eubacterium] nodatum group	0.79 (0.58, 1.07)	0.8466		0.3616	1.19 (1.03, 1.38)	0.5677		0.0199	0.97 (0.54, 1.71)	1.35 (1.00, 1.81)	0.89 (0.55, 1.45)	0.99 (0.81, 1.21)	0.58 (0.35, 0.98)	1.61 (1.19, 2.17)
SSBs_T3	D_0__Bacteria;D_1__Firmicutes;D_2__Clostridia;D_3__Clostridiales;D_4__Family XIII;D_5__[Eubacterium] nodatum group	0.67 (0.50, 0.91)	0.6245		0.7572	1.15 (0.99, 1.35)	0.6293		0.2213	0.80 (0.44, 1.44)	1.18 (0.86, 1.60)	0.68 (0.42, 1.10)	0.98 (0.76, 1.26)	0.59 (0.36, 0.98)	1.35 (1.04, 1.75)
Tea_T1	D_0__Bacteria;D_1__Firmicutes;D_2__Clostridia;D_3__Clostridiales;D_4__Family XIII;D_5__[Eubacterium] nodatum group	1.31 (0.97, 1.76)	0.911	0.835	0.83	1.09 (0.93, 1.28)	0.9091	0.7209	0.003	1.27 (0.73, 2.22)	0.72 (0.54, 0.96)	1.20 (0.75, 1.92)	1.33 (1.03, 1.71)	1.48 (0.89, 2.46)	1.30 (0.96, 1.76)
Tea_T2	D_0__Bacteria;D_1__Firmicutes;D_2__Clostridia;D_3__Clostridiales;D_4__Family XIII;D_5__[Eubacterium] nodatum group	1.02 (0.76, 1.37)	0.978		0.3678	1.12 (0.95, 1.31)	0.869		0.3089	0.86 (0.52, 1.42)	0.95 (0.71, 1.28)	0.93 (0.57, 1.49)	1.29 (1.00, 1.65)	1.40 (0.83, 2.38)	1.08 (0.79, 1.46)
Tea_T3	D_0__Bacteria;D_1__Firmicutes;D_2__Clostridia;D_3__Clostridiales;D_4__Family XIII;D_5__[Eubacterium] nodatum group	0.94 (0.70, 1.25)	0.9543		0.8199	1.00 (0.85, 1.17)	0.9972		0.0025	0.82 (0.48, 1.40)	0.64 (0.48, 0.87)	1.02 (0.64, 1.63)	1.16 (0.91, 1.49)	0.96 (0.58, 1.56)	1.25 (0.92, 1.70)
Wine_T1	D_0__Bacteria;D_1__Firmicutes;D_2__Clostridia;D_3__Clostridiales;D_4__Family XIII;D_5__[Eubacterium] nodatum group	1.43 (1.09, 1.88)	0.0835	0.7563	0.9939	1.01 (0.88, 1.16)	0.9386	0.2913	0.0242	1.40 (0.76, 2.60)	1.30 (0.99, 1.70)	1.42 (0.94, 2.15)	0.82 (0.67, 1.01)	1.46 (0.94, 2.26)	1.10 (0.86, 1.41)
Wine_T2	D_0__Bacteria;D_1__Firmicutes;D_2__Clostridia;D_3__Clostridiales;D_4__Family XIII;D_5__[Eubacterium] nodatum group	1.69 (1.23, 2.32)	0.045		0.6175	1.20 (1.02, 1.41)	0.1959		0.6178	1.64 (0.90, 2.99)	1.36 (1.01, 1.84)	2.00 (1.23, 3.27)	1.16 (0.93, 1.44)	1.38 (0.78, 2.44)	1.11 (0.76, 1.63)
Wine_T3	D_0__Bacteria;D_1__Firmicutes;D_2__Clostridia;D_3__Clostridiales;D_4__Family XIII;D_5__[Eubacterium] nodatum group	1.46 (1.05, 2.01)	0.1305		0.6664	1.03 (0.88, 1.20)	0.8874		0.0399	1.37 (0.71, 2.66)	0.90 (0.66, 1.24)	1.30 (0.81, 2.09)	1.27 (1.01, 1.60)	1.82 (1.01, 3.29)	0.82 (0.62, 1.09)
Alcohol_T1	D_0__Bacteria;D_1__Firmicutes;D_2__Clostridia;D_3__Clostridiales;D_4__Family XIII;D_5__Mogibacterium	1.74 (1.14, 2.66)	0.0682	0.4366	0.591	0.98 (0.86, 1.12)	0.9425	0.1658	0.0428	2.56 (1.07, 6.14)	1.29 (1.00, 1.65)	1.67 (0.85, 3.25)	0.86 (0.69, 1.06)	1.44 (0.72, 2.88)	0.92 (0.73, 1.16)
Alcohol_T2	D_0__Bacteria;D_1__Firmicutes;D_2__Clostridia;D_3__Clostridiales;D_4__Family XIII;D_5__Mogibacterium	2.19 (1.44, 3.35)	0.0049		0.468	0.98 (0.85, 1.12)	0.8853		0.7243	1.63 (0.79, 3.36)	1.02 (0.77, 1.33)	3.11 (1.49, 6.51)	0.91 (0.73, 1.14)	2.11 (1.02, 4.37)	1.03 (0.81, 1.32)
Alcohol_T3	D_0__Bacteria;D_1__Firmicutes;D_2__Clostridia;D_3__Clostridiales;D_4__Family XIII;D_5__Mogibacterium	1.83 (1.19, 2.79)	0.0432		0.1439	1.01 (0.88, 1.16)	0.9712		0.7235	1.39 (0.71, 2.71)	0.98 (0.73, 1.31)	1.58 (0.81, 3.10)	1.08 (0.88, 1.32)	4.30 (1.65, 11.21)	0.95 (0.75, 1.21)
ASBs_T1	D_0__Bacteria;D_1__Firmicutes;D_2__Clostridia;D_3__Clostridiales;D_4__Family XIII;D_5__Mogibacterium	0.94 (0.62, 1.43)	0.9708	0.7883	0.3346	1.08 (0.95, 1.23)	0.8966	0.8287	0.5648	1.56 (0.71, 3.43)	1.23 (0.93, 1.62)	0.78 (0.40, 1.55)	1.02 (0.83, 1.24)	0.75 (0.36, 1.56)	1.08 (0.88, 1.33)
ASBs_T2	D_0__Bacteria;D_1__Firmicutes;D_2__Clostridia;D_3__Clostridiales;D_4__Family XIII;D_5__Mogibacterium	1.15 (0.75, 1.77)	0.9643		0.7818	1.11 (0.97, 1.26)	0.8876		0.7039	0.98 (0.50, 1.90)	1.03 (0.80, 1.32)	1.19 (0.53, 2.66)	1.10 (0.89, 1.36)	1.42 (0.63, 3.19)	1.19 (0.94, 1.49)
ASBs_T3	D_0__Bacteria;D_1__Firmicutes;D_2__Clostridia;D_3__Clostridiales;D_4__Family XIII;D_5__Mogibacterium	0.79 (0.51, 1.22)	0.9286		0.0401	1.07 (0.94, 1.22)	0.8966		0.7783	2.19 (0.88, 5.45)	1.13 (0.87, 1.46)	0.54 (0.27, 1.07)	1.09 (0.90, 1.32)	0.62 (0.29, 1.31)	1.00 (0.80, 1.26)
Beer_T1	D_0__Bacteria;D_1__Firmicutes;D_2__Clostridia;D_3__Clostridiales;D_4__Family XIII;D_5__Mogibacterium	1.61 (1.04, 2.47)	0.1596	0.8652	0.109	1.01 (0.89, 1.15)	0.9667	0.8015	0.1655	1.75 (0.71, 4.27)	0.82 (0.62, 1.08)	2.74 (1.34, 5.63)	1.01 (0.82, 1.24)	0.96 (0.49, 1.88)	1.16 (0.93, 1.44)
Beer_T2	D_0__Bacteria;D_1__Firmicutes;D_2__Clostridia;D_3__Clostridiales;D_4__Family XIII;D_5__Mogibacterium	1.64 (1.04, 2.60)	0.163		0.5804	0.95 (0.83, 1.09)	0.8243		0.5564	1.27 (0.55, 2.90)	0.83 (0.63, 1.10)	1.58 (0.80, 3.13)	0.99 (0.81, 1.21)	2.45 (0.96, 6.30)	1.00 (0.79, 1.26)
Beer_T3	D_0__Bacteria;D_1__Firmicutes;D_2__Clostridia;D_3__Clostridiales;D_4__Family XIII;D_5__Mogibacterium	1.49 (0.94, 2.35)	0.3125		0.6539	0.95 (0.83, 1.10)	0.8413		0.2312	1.10 (0.48, 2.53)	0.88 (0.65, 1.20)	1.57 (0.81, 3.06)	1.10 (0.88, 1.36)	1.97 (0.76, 5.11)	0.84 (0.67, 1.06)
Coffee_T1	D_0__Bacteria;D_1__Firmicutes;D_2__Clostridia;D_3__Clostridiales;D_4__Family XIII;D_5__Mogibacterium	1.35 (0.82, 2.22)	0.7034	0.4817	0.3178	1.04 (0.90, 1.21)	0.8528	0.395	0.5762	2.00 (0.98, 4.09)	0.94 (0.73, 1.22)	0.84 (0.26, 2.75)	1.15 (0.88, 1.51)	0.99 (0.43, 2.30)	1.06 (0.83, 1.34)
Coffee_T2	D_0__Bacteria;D_1__Firmicutes;D_2__Clostridia;D_3__Clostridiales;D_4__Family XIII;D_5__Mogibacterium	1.25 (0.78, 1.99)	0.7486		0.7514	1.13 (0.97, 1.31)	0.4706		0.7409	1.23 (0.65, 2.32)	1.06 (0.81, 1.40)	0.92 (0.30, 2.75)	1.23 (0.94, 1.61)	1.57 (0.65, 3.81)	1.10 (0.85, 1.41)
Coffee_T3	D_0__Bacteria;D_1__Firmicutes;D_2__Clostridia;D_3__Clostridiales;D_4__Family XIII;D_5__Mogibacterium	1.62 (0.88, 2.97)	0.5947		0.4051	1.14 (0.96, 1.35)	0.4793		0.3593	2.87 (1.02, 8.10)	0.94 (0.68, 1.29)	1.29 (0.40, 4.19)	1.24 (0.93, 1.64)	1.14 (0.43, 3.02)	1.23 (0.92, 1.65)
Fruit juice_Q2	D_0__Bacteria;D_1__Firmicutes;D_2__Clostridia;D_3__Clostridiales;D_4__Family XIII;D_5__Mogibacterium	1.49 (0.98, 2.28)	0.8455	0.9858	0.7372	1.09 (0.95, 1.25)	0.8501	0.9784	0.7158	1.42 (0.66, 3.07)	1.07 (0.81, 1.41)	1.32 (0.71, 2.46)	1.04 (0.85, 1.27)	2.01 (0.84, 4.84)	1.19 (0.91, 1.56)
Fruit juice_Q3	D_0__Bacteria;D_1__Firmicutes;D_2__Clostridia;D_3__Clostridiales;D_4__Family XIII;D_5__Mogibacterium	1.28 (0.83, 1.98)	0.9273		0.7168	1.06 (0.92, 1.21)	0.9501		0.8531	1.29 (0.64, 2.61)	1.06 (0.80, 1.41)	1.60 (0.73, 3.47)	1.02 (0.83, 1.24)	1.00 (0.45, 2.24)	1.12 (0.86, 1.47)
Fruit juice_Q4	D_0__Bacteria;D_1__Firmicutes;D_2__Clostridia;D_3__Clostridiales;D_4__Family XIII;D_5__Mogibacterium	1.08 (0.70, 1.65)	0.9804		0.9482	1.01 (0.88, 1.16)	0.9769		0.6251	1.18 (0.56, 2.49)	0.99 (0.75, 1.31)	1.06 (0.53, 2.11)	0.96 (0.78, 1.17)	0.99 (0.45, 2.18)	1.13 (0.86, 1.49)
Liquor_T1	D_0__Bacteria;D_1__Firmicutes;D_2__Clostridia;D_3__Clostridiales;D_4__Family XIII;D_5__Mogibacterium	1.97 (1.31, 2.97)	0.0222	0.5385	0.3838	1.01 (0.91, 1.12)	0.9155	0.5742	0.0673	2.24 (0.99, 5.06)	0.81 (0.66, 1.00)	2.74 (1.34, 5.63)	1.09 (0.93, 1.27)	1.43 (0.77, 2.67)	1.07 (0.90, 1.27)
Liquor_T2	D_0__Bacteria;D_1__Firmicutes;D_2__Clostridia;D_3__Clostridiales;D_4__Family XIII;D_5__Mogibacterium	1.98 (1.10, 3.56)	0.1111		0.435	1.10 (0.92, 1.31)	0.5585		0.8953	3.17 (0.48, 20.99)	1.22 (0.77, 1.93)	1.58 (0.80, 3.13)	1.08 (0.86, 1.36)	4.29 (0.96, 19.20)	1.07 (0.74, 1.57)
Liquor_T3	D_0__Bacteria;D_1__Firmicutes;D_2__Clostridia;D_3__Clostridiales;D_4__Family XIII;D_5__Mogibacterium	1.54 (0.87, 2.75)	0.2983		0.228	0.98 (0.82, 1.18)	0.9112		0.0473	0.68 (0.16, 2.88)	0.73 (0.54, 0.99)	1.57 (0.81, 3.06)	1.07 (0.80, 1.43)	5.42 (0.83, 35.54)	1.29 (0.90, 1.86)
SSBs_T1	D_0__Bacteria;D_1__Firmicutes;D_2__Clostridia;D_3__Clostridiales;D_4__Family XIII;D_5__Mogibacterium	1.44 (0.93, 2.23)	0.8466	0.7655	0.3483	1.13 (0.99, 1.29)	0.6293	0.5012	0.4676	1.76 (0.85, 3.63)	1.19 (0.91, 1.56)	1.89 (0.84, 4.25)	1.03 (0.85, 1.26)	0.91 (0.43, 1.95)	1.23 (0.98, 1.55)
SSBs_T2	D_0__Bacteria;D_1__Firmicutes;D_2__Clostridia;D_3__Clostridiales;D_4__Family XIII;D_5__Mogibacterium	1.24 (0.78, 1.95)	0.9706		0.3478	1.05 (0.93, 1.20)	0.9734		0.6038	1.89 (0.83, 4.28)	1.12 (0.87, 1.43)	0.84 (0.40, 1.75)	0.98 (0.81, 1.19)	1.32 (0.57, 3.03)	1.12 (0.89, 1.41)
SSBs_T3	D_0__Bacteria;D_1__Firmicutes;D_2__Clostridia;D_3__Clostridiales;D_4__Family XIII;D_5__Mogibacterium	0.97 (0.63, 1.50)	0.9972		0.3692	0.95 (0.84, 1.08)	0.9734		0.5539	1.44 (0.70, 2.95)	1.08 (0.82, 1.42)	0.70 (0.34, 1.45)	0.89 (0.73, 1.09)	0.89 (0.41, 1.96)	0.95 (0.77, 1.17)
Tea_T1	D_0__Bacteria;D_1__Firmicutes;D_2__Clostridia;D_3__Clostridiales;D_4__Family XIII;D_5__Mogibacterium	1.00 (0.63, 1.59)	0.9983	0.8905	0.5598	1.29 (1.13, 1.47)	0.026	0.8505	0.5269	0.74 (0.31, 1.76)	1.18 (0.91, 1.53)	1.35 (0.65, 2.79)	1.26 (1.02, 1.55)	0.90 (0.39, 2.08)	1.43 (1.14, 1.79)
Tea_T2	D_0__Bacteria;D_1__Firmicutes;D_2__Clostridia;D_3__Clostridiales;D_4__Family XIII;D_5__Mogibacterium	0.88 (0.56, 1.39)	0.9419		0.3118	1.14 (1.00, 1.30)	0.8438		0.6804	0.59 (0.27, 1.28)	1.06 (0.80, 1.39)	1.36 (0.64, 2.90)	1.22 (0.99, 1.51)	0.83 (0.35, 1.95)	1.11 (0.89, 1.39)
Tea_T3	D_0__Bacteria;D_1__Firmicutes;D_2__Clostridia;D_3__Clostridiales;D_4__Family XIII;D_5__Mogibacterium	0.95 (0.60, 1.51)	0.9757		0.3897	1.10 (0.97, 1.25)	0.869		0.0753	0.88 (0.37, 2.09)	0.87 (0.68, 1.12)	1.37 (0.67, 2.80)	1.15 (0.94, 1.41)	0.64 (0.28, 1.46)	1.27 (1.01, 1.60)
Wine_T1	D_0__Bacteria;D_1__Firmicutes;D_2__Clostridia;D_3__Clostridiales;D_4__Family XIII;D_5__Mogibacterium	1.82 (1.21, 2.73)	0.0638	0.3911	0.7492	0.99 (0.88, 1.11)	0.9449	0.3458	0.0201	1.57 (0.65, 3.76)	1.29 (1.02, 1.63)	1.65 (0.89, 3.06)	0.84 (0.69, 1.01)	2.26 (1.13, 4.52)	0.99 (0.81, 1.21)
Wine_T2	D_0__Bacteria;D_1__Firmicutes;D_2__Clostridia;D_3__Clostridiales;D_4__Family XIII;D_5__Mogibacterium	1.91 (1.18, 3.09)	0.0819		0.6748	1.10 (0.96, 1.26)	0.4298		0.3015	1.59 (0.71, 3.57)	1.31 (1.00, 1.71)	1.83 (0.90, 3.76)	1.01 (0.83, 1.23)	2.92 (0.98, 8.68)	1.10 (0.84, 1.43)
Wine_T3	D_0__Bacteria;D_1__Firmicutes;D_2__Clostridia;D_3__Clostridiales;D_4__Family XIII;D_5__Mogibacterium	1.91 (1.13, 3.21)	0.1028		0.8553	1.01 (0.88, 1.15)	0.9695		0.1257	1.61 (0.63, 4.15)	0.82 (0.60, 1.14)	1.87 (0.84, 4.12)	1.15 (0.95, 1.39)	2.38 (0.87, 6.50)	0.91 (0.72, 1.15)
Alcohol_T1	D_0__Bacteria;D_1__Firmicutes;D_2__Clostridia;D_3__Clostridiales;D_4__Lachnospiraceae;D_5__Moryella	1.31 (1.03, 1.67)	0.1486	5e-05	0.5074	1.34 (1.05, 1.69)	0.1359	0.9408	0.7493	1.64 (1.05, 2.56)	1.47 (1.00, 2.14)	1.19 (0.78, 1.81)	1.18 (0.78, 1.79)	1.20 (0.81, 1.78)	1.35 (0.86, 2.12)
Alcohol_T2	D_0__Bacteria;D_1__Firmicutes;D_2__Clostridia;D_3__Clostridiales;D_4__Lachnospiraceae;D_5__Moryella	1.46 (1.14, 1.87)	0.0256		0.8772	1.09 (0.87, 1.37)	0.697		0.2632	1.60 (1.02, 2.51)	1.40 (0.92, 2.12)	1.42 (0.92, 2.18)	0.85 (0.56, 1.31)	1.38 (0.92, 2.08)	1.07 (0.75, 1.53)
Alcohol_T3	D_0__Bacteria;D_1__Firmicutes;D_2__Clostridia;D_3__Clostridiales;D_4__Lachnospiraceae;D_5__Moryella	1.95 (1.51, 2.52)	6e-05		0.7969	1.07 (0.86, 1.33)	0.7565		0.6574	1.72 (1.07, 2.75)	0.96 (0.65, 1.43)	2.14 (1.39, 3.29)	1.02 (0.69, 1.51)	1.97 (1.27, 3.06)	1.22 (0.85, 1.73)
ASBs_T1	D_0__Bacteria;D_1__Firmicutes;D_2__Clostridia;D_3__Clostridiales;D_4__Lachnospiraceae;D_5__Moryella	1.12 (0.87, 1.43)	0.9609	0.3421	0.4653	0.83 (0.67, 1.02)	0.7523	0.8555	0.9894	1.45 (0.88, 2.40)	0.84 (0.59, 1.20)	0.97 (0.66, 1.44)	0.81 (0.56, 1.17)	1.09 (0.73, 1.63)	0.84 (0.59, 1.19)
ASBs_T2	D_0__Bacteria;D_1__Firmicutes;D_2__Clostridia;D_3__Clostridiales;D_4__Lachnospiraceae;D_5__Moryella	1.00 (0.79, 1.26)	0.9956		0.1022	0.86 (0.69, 1.08)	0.8966		0.4828	0.72 (0.46, 1.10)	1.05 (0.71, 1.54)	0.97 (0.66, 1.44)	0.81 (0.54, 1.20)	1.35 (0.91, 1.98)	0.76 (0.52, 1.12)
ASBs_T3	D_0__Bacteria;D_1__Firmicutes;D_2__Clostridia;D_3__Clostridiales;D_4__Lachnospiraceae;D_5__Moryella	0.84 (0.66, 1.07)	0.9237		0.2994	0.90 (0.70, 1.15)	0.918		0.2289	0.70 (0.45, 1.11)	1.32 (0.79, 2.19)	0.76 (0.51, 1.12)	0.82 (0.55, 1.22)	1.09 (0.73, 1.65)	0.76 (0.50, 1.15)
Beer_T1	D_0__Bacteria;D_1__Firmicutes;D_2__Clostridia;D_3__Clostridiales;D_4__Lachnospiraceae;D_5__Moryella	1.20 (0.95, 1.52)	0.372	0.0857	0.4815	1.10 (0.87, 1.38)	0.7816	0.3833	0.3822	1.38 (0.87, 2.18)	0.88 (0.57, 1.35)	1.32 (0.89, 1.94)	1.10 (0.75, 1.61)	1.00 (0.68, 1.46)	1.33 (0.89, 1.96)
Beer_T2	D_0__Bacteria;D_1__Firmicutes;D_2__Clostridia;D_3__Clostridiales;D_4__Lachnospiraceae;D_5__Moryella	1.42 (1.10, 1.82)	0.0598		0.8546	0.99 (0.80, 1.22)	0.975		0.3588	1.31 (0.79, 2.18)	1.24 (0.82, 1.90)	1.56 (1.03, 2.37)	0.82 (0.55, 1.22)	1.37 (0.91, 2.05)	0.97 (0.71, 1.33)
Beer_T3	D_0__Bacteria;D_1__Firmicutes;D_2__Clostridia;D_3__Clostridiales;D_4__Lachnospiraceae;D_5__Moryella	1.45 (1.11, 1.89)	0.0614		0.9227	0.87 (0.70, 1.10)	0.595		0.718	1.33 (0.80, 2.22)	0.79 (0.49, 1.28)	1.47 (0.97, 2.22)	0.83 (0.58, 1.18)	1.53 (0.94, 2.50)	0.99 (0.68, 1.44)
Coffee_T1	D_0__Bacteria;D_1__Firmicutes;D_2__Clostridia;D_3__Clostridiales;D_4__Lachnospiraceae;D_5__Moryella	1.25 (0.95, 1.65)	0.5691	0.0724	0.9057	0.93 (0.72, 1.19)	0.8528	0.9511	0.9936	1.29 (0.83, 2.00)	0.93 (0.62, 1.40)	1.12 (0.64, 1.96)	0.91 (0.52, 1.56)	1.30 (0.83, 2.03)	0.94 (0.64, 1.39)
Coffee_T2	D_0__Bacteria;D_1__Firmicutes;D_2__Clostridia;D_3__Clostridiales;D_4__Lachnospiraceae;D_5__Moryella	1.51 (1.14, 1.99)	0.1664		0.8532	0.96 (0.75, 1.24)	0.9183		0.6297	1.57 (1.01, 2.45)	0.90 (0.58, 1.38)	1.31 (0.74, 2.30)	0.82 (0.48, 1.40)	1.58 (1.00, 2.50)	1.10 (0.75, 1.61)
Coffee_T3	D_0__Bacteria;D_1__Firmicutes;D_2__Clostridia;D_3__Clostridiales;D_4__Lachnospiraceae;D_5__Moryella	1.57 (1.13, 2.16)	0.1687		0.5214	0.97 (0.70, 1.34)	0.9324		0.3802	1.97 (1.12, 3.49)	0.84 (0.47, 1.50)	1.22 (0.68, 2.21)	0.77 (0.41, 1.41)	1.57 (0.93, 2.64)	1.29 (0.76, 2.19)
Fruit juice_Q2	D_0__Bacteria;D_1__Firmicutes;D_2__Clostridia;D_3__Clostridiales;D_4__Lachnospiraceae;D_5__Moryella	1.16 (0.91, 1.48)	0.9273	0.9858	0.095	0.99 (0.78, 1.26)	0.9923	0.9784	0.9135	1.59 (1.01, 2.50)	0.91 (0.58, 1.43)	0.84 (0.57, 1.24)	1.01 (0.69, 1.48)	1.29 (0.84, 1.99)	1.04 (0.68, 1.60)
Fruit juice_Q3	D_0__Bacteria;D_1__Firmicutes;D_2__Clostridia;D_3__Clostridiales;D_4__Lachnospiraceae;D_5__Moryella	1.31 (1.02, 1.67)	0.7531		0.2392	0.95 (0.76, 1.20)	0.9713		0.9851	1.81 (1.15, 2.86)	0.93 (0.60, 1.45)	1.20 (0.80, 1.79)	0.95 (0.69, 1.32)	1.09 (0.72, 1.66)	0.99 (0.62, 1.56)
Fruit juice_Q4	D_0__Bacteria;D_1__Firmicutes;D_2__Clostridia;D_3__Clostridiales;D_4__Lachnospiraceae;D_5__Moryella	1.01 (0.79, 1.29)	0.9914		0.0267	1.06 (0.82, 1.35)	0.9713		0.9903	1.72 (1.08, 2.76)	1.08 (0.67, 1.75)	0.88 (0.59, 1.32)	1.04 (0.72, 1.50)	0.76 (0.50, 1.15)	1.06 (0.67, 1.67)
Liquor_T1	D_0__Bacteria;D_1__Firmicutes;D_2__Clostridia;D_3__Clostridiales;D_4__Lachnospiraceae;D_5__Moryella	1.50 (1.22, 1.84)	0.0068	0.0344	0.7431	0.92 (0.77, 1.10)	0.6428	0.7782	0.1489	1.55 (1.07, 2.24)	1.21 (0.86, 1.70)	1.32 (0.89, 1.94)	0.78 (0.58, 1.05)	1.59 (1.16, 2.18)	0.89 (0.66, 1.20)
Liquor_T2	D_0__Bacteria;D_1__Firmicutes;D_2__Clostridia;D_3__Clostridiales;D_4__Lachnospiraceae;D_5__Moryella	1.53 (1.12, 2.09)	0.052		0.1872	1.25 (0.94, 1.66)	0.32		0.4377	2.82 (1.24, 6.43)	1.65 (0.99, 2.77)	1.56 (1.03, 2.37)	1.06 (0.67, 1.70)	1.12 (0.64, 1.95)	1.17 (0.72, 1.91)
Liquor_T3	D_0__Bacteria;D_1__Firmicutes;D_2__Clostridia;D_3__Clostridiales;D_4__Lachnospiraceae;D_5__Moryella	1.67 (1.19, 2.34)	0.0323		0.5245	0.81 (0.59, 1.11)	0.4256		0.144	2.73 (0.76, 9.83)	0.86 (0.44, 1.70)	1.47 (0.97, 2.22)	0.61 (0.39, 0.95)	2.04 (1.06, 3.91)	1.27 (0.71, 2.27)
SSBs_T1	D_0__Bacteria;D_1__Firmicutes;D_2__Clostridia;D_3__Clostridiales;D_4__Lachnospiraceae;D_5__Moryella	1.24 (0.97, 1.57)	0.8289	0.8512	0.4734	1.00 (0.81, 1.24)	0.998	0.5514	0.9323	1.43 (0.89, 2.31)	1.01 (0.63, 1.61)	1.03 (0.70, 1.51)	0.95 (0.68, 1.33)	1.36 (0.91, 2.03)	1.05 (0.74, 1.49)
SSBs_T2	D_0__Bacteria;D_1__Firmicutes;D_2__Clostridia;D_3__Clostridiales;D_4__Lachnospiraceae;D_5__Moryella	1.24 (0.98, 1.57)	0.8194		0.2895	0.94 (0.77, 1.15)	0.9734		0.1552	1.70 (1.07, 2.72)	0.85 (0.58, 1.24)	1.15 (0.78, 1.69)	0.80 (0.58, 1.11)	1.06 (0.71, 1.59)	1.25 (0.88, 1.79)
SSBs_T3	D_0__Bacteria;D_1__Firmicutes;D_2__Clostridia;D_3__Clostridiales;D_4__Lachnospiraceae;D_5__Moryella	0.99 (0.78, 1.27)	0.9972		0.1318	1.20 (0.96, 1.49)	0.7095		0.3975	1.52 (0.94, 2.46)	1.00 (0.67, 1.51)	0.85 (0.56, 1.29)	1.47 (1.00, 2.17)	0.86 (0.58, 1.28)	1.16 (0.82, 1.64)
Tea_T1	D_0__Bacteria;D_1__Firmicutes;D_2__Clostridia;D_3__Clostridiales;D_4__Lachnospiraceae;D_5__Moryella	1.29 (1.01, 1.64)	0.911	0.6842	0.5051	1.22 (0.98, 1.53)	0.8438	0.9286	0.2189	1.36 (0.87, 2.12)	1.00 (0.66, 1.50)	1.48 (1.00, 2.20)	1.13 (0.78, 1.62)	1.06 (0.70, 1.60)	1.60 (1.09, 2.33)
Tea_T2	D_0__Bacteria;D_1__Firmicutes;D_2__Clostridia;D_3__Clostridiales;D_4__Lachnospiraceae;D_5__Moryella	1.02 (0.79, 1.30)	0.978		0.6756	1.20 (0.96, 1.50)	0.869		0.2937	1.02 (0.65, 1.61)	1.00 (0.64, 1.54)	1.16 (0.77, 1.74)	1.02 (0.66, 1.58)	0.88 (0.58, 1.36)	1.44 (1.04, 1.98)
Tea_T3	D_0__Bacteria;D_1__Firmicutes;D_2__Clostridia;D_3__Clostridiales;D_4__Lachnospiraceae;D_5__Moryella	1.27 (1.00, 1.63)	0.911		0.1822	1.19 (0.96, 1.47)	0.869		0.7412	1.25 (0.79, 1.99)	1.02 (0.64, 1.62)	1.66 (1.12, 2.48)	1.20 (0.85, 1.69)	0.97 (0.64, 1.47)	1.28 (0.91, 1.81)
Wine_T1	D_0__Bacteria;D_1__Firmicutes;D_2__Clostridia;D_3__Clostridiales;D_4__Lachnospiraceae;D_5__Moryella	1.50 (1.19, 1.90)	0.0358	0.0027	0.047	1.21 (0.97, 1.50)	0.3066	0.8357	0.4711	2.77 (1.61, 4.77)	1.41 (0.96, 2.07)	1.32 (0.91, 1.92)	1.02 (0.71, 1.46)	1.28 (0.89, 1.84)	1.24 (0.83, 1.86)
Wine_T2	D_0__Bacteria;D_1__Firmicutes;D_2__Clostridia;D_3__Clostridiales;D_4__Lachnospiraceae;D_5__Moryella	1.32 (1.03, 1.69)	0.1459		0.6194	1.12 (0.90, 1.41)	0.6015		0.0407	1.13 (0.72, 1.80)	1.60 (1.07, 2.39)	1.52 (1.03, 2.25)	0.82 (0.58, 1.16)	1.26 (0.80, 1.98)	1.23 (0.78, 1.93)
Wine_T3	D_0__Bacteria;D_1__Firmicutes;D_2__Clostridia;D_3__Clostridiales;D_4__Lachnospiraceae;D_5__Moryella	1.91 (1.47, 2.49)	0.0005		0.4661	0.99 (0.80, 1.23)	0.9689		0.8511	1.79 (1.02, 3.14)	1.13 (0.66, 1.94)	2.33 (1.53, 3.53)	0.95 (0.68, 1.32)	1.61 (1.04, 2.48)	0.98 (0.71, 1.37)
Alcohol_T1	D_0__Bacteria;D_1__Firmicutes;D_2__Clostridia;D_3__Clostridiales;D_4__Peptostreptococcaceae;D_5__Peptostreptococcus	1.41 (1.08, 1.85)	0.0774	0.0012	0.8483	1.23 (1.03, 1.47)	0.1476	0.468	0.0086	1.31 (0.79, 2.16)	1.81 (1.34, 2.45)	1.36 (0.87, 2.13)	0.98 (0.75, 1.30)	1.57 (0.99, 2.50)	1.06 (0.75, 1.50)
Alcohol_T2	D_0__Bacteria;D_1__Firmicutes;D_2__Clostridia;D_3__Clostridiales;D_4__Peptostreptococcaceae;D_5__Peptostreptococcus	1.75 (1.32, 2.30)	0.0034		0.9565	1.14 (0.96, 1.36)	0.3915		0.1885	1.63 (0.98, 2.73)	1.40 (1.03, 1.89)	1.80 (1.14, 2.85)	1.12 (0.85, 1.47)	1.79 (1.12, 2.86)	0.92 (0.66, 1.29)
Alcohol_T3	D_0__Bacteria;D_1__Firmicutes;D_2__Clostridia;D_3__Clostridiales;D_4__Peptostreptococcaceae;D_5__Peptostreptococcus	2.17 (1.63, 2.89)	4e-05		0.2141	1.09 (0.91, 1.30)	0.6361		0.8513	1.50 (0.88, 2.53)	1.11 (0.80, 1.53)	2.28 (1.42, 3.66)	1.13 (0.86, 1.50)	2.83 (1.73, 4.62)	1.00 (0.71, 1.41)
ASBs_T1	D_0__Bacteria;D_1__Firmicutes;D_2__Clostridia;D_3__Clostridiales;D_4__Peptostreptococcaceae;D_5__Peptostreptococcus	1.33 (1.00, 1.76)	0.6569	0.3908	0.8006	1.16 (0.98, 1.37)	0.7523	0.8026	0.9442	1.13 (0.65, 1.96)	1.21 (0.86, 1.71)	1.43 (0.91, 2.25)	1.16 (0.92, 1.47)	1.37 (0.84, 2.25)	1.12 (0.81, 1.54)
ASBs_T2	D_0__Bacteria;D_1__Firmicutes;D_2__Clostridia;D_3__Clostridiales;D_4__Peptostreptococcaceae;D_5__Peptostreptococcus	0.99 (0.76, 1.29)	0.9853		0.7575	1.15 (0.98, 1.35)	0.777		0.3677	0.93 (0.56, 1.53)	1.31 (0.94, 1.82)	0.90 (0.58, 1.41)	1.20 (0.95, 1.53)	1.12 (0.73, 1.74)	0.97 (0.72, 1.30)
ASBs_T3	D_0__Bacteria;D_1__Firmicutes;D_2__Clostridia;D_3__Clostridiales;D_4__Peptostreptococcaceae;D_5__Peptostreptococcus	0.87 (0.67, 1.14)	0.9286		0.1366	0.96 (0.81, 1.13)	0.918		0.8349	0.98 (0.58, 1.63)	1.04 (0.76, 1.40)	0.64 (0.43, 0.97)	0.92 (0.73, 1.16)	1.21 (0.74, 1.95)	0.95 (0.66, 1.37)
Beer_T1	D_0__Bacteria;D_1__Firmicutes;D_2__Clostridia;D_3__Clostridiales;D_4__Peptostreptococcaceae;D_5__Peptostreptococcus	1.33 (1.02, 1.72)	0.163	0.02	0.488	1.07 (0.91, 1.26)	0.7816	0.7729	0.4361	1.38 (0.81, 2.34)	1.11 (0.79, 1.56)	1.53 (1.03, 2.29)	1.17 (0.91, 1.50)	1.06 (0.67, 1.68)	0.92 (0.69, 1.22)
Beer_T2	D_0__Bacteria;D_1__Firmicutes;D_2__Clostridia;D_3__Clostridiales;D_4__Peptostreptococcaceae;D_5__Peptostreptococcus	1.40 (1.07, 1.83)	0.0941		0.0772	1.05 (0.88, 1.24)	0.8693		0.9061	1.48 (0.84, 2.62)	1.04 (0.72, 1.51)	1.95 (1.27, 3.00)	1.08 (0.85, 1.38)	0.97 (0.62, 1.49)	0.99 (0.71, 1.37)
Beer_T3	D_0__Bacteria;D_1__Firmicutes;D_2__Clostridia;D_3__Clostridiales;D_4__Peptostreptococcaceae;D_5__Peptostreptococcus	2.03 (1.48, 2.78)	0.0016		0.8606	1.04 (0.87, 1.24)	0.8924		0.4971	2.29 (1.21, 4.32)	0.98 (0.70, 1.37)	1.85 (1.15, 2.97)	1.16 (0.89, 1.50)	2.10 (1.20, 3.67)	0.90 (0.63, 1.29)
Coffee_T1	D_0__Bacteria;D_1__Firmicutes;D_2__Clostridia;D_3__Clostridiales;D_4__Peptostreptococcaceae;D_5__Peptostreptococcus	1.21 (0.88, 1.68)	0.717	0.9212	0.0486	0.90 (0.75, 1.08)	0.6356	0.1742	0.4893	0.94 (0.56, 1.57)	0.89 (0.66, 1.20)	0.77 (0.38, 1.57)	1.02 (0.75, 1.40)	2.00 (1.19, 3.36)	0.77 (0.55, 1.09)
Coffee_T2	D_0__Bacteria;D_1__Firmicutes;D_2__Clostridia;D_3__Clostridiales;D_4__Peptostreptococcaceae;D_5__Peptostreptococcus	0.99 (0.71, 1.36)	0.9692		0.1971	0.94 (0.77, 1.13)	0.8241		0.5159	0.85 (0.51, 1.42)	0.96 (0.70, 1.33)	0.68 (0.34, 1.36)	1.04 (0.75, 1.43)	1.42 (0.84, 2.40)	0.79 (0.55, 1.13)
Coffee_T3	D_0__Bacteria;D_1__Firmicutes;D_2__Clostridia;D_3__Clostridiales;D_4__Peptostreptococcaceae;D_5__Peptostreptococcus	1.19 (0.82, 1.74)	0.7592		0.1727	0.76 (0.61, 0.95)	0.2008		0.9249	1.33 (0.65, 2.68)	0.74 (0.50, 1.09)	0.67 (0.33, 1.38)	0.80 (0.56, 1.14)	1.59 (0.90, 2.80)	0.73 (0.48, 1.10)
Fruit juice_Q2	D_0__Bacteria;D_1__Firmicutes;D_2__Clostridia;D_3__Clostridiales;D_4__Peptostreptococcaceae;D_5__Peptostreptococcus	1.11 (0.85, 1.46)	0.9774	0.9858	0.303	1.22 (1.03, 1.46)	0.403	0.7298	0.8927	1.44 (0.85, 2.42)	1.28 (0.92, 1.77)	0.87 (0.57, 1.33)	1.24 (0.95, 1.61)	1.24 (0.76, 2.02)	1.14 (0.81, 1.61)
Fruit juice_Q3	D_0__Bacteria;D_1__Firmicutes;D_2__Clostridia;D_3__Clostridiales;D_4__Peptostreptococcaceae;D_5__Peptostreptococcus	1.16 (0.88, 1.53)	0.9304		0.8562	1.19 (1.01, 1.41)	0.494		0.6334	1.22 (0.74, 2.01)	1.36 (0.97, 1.91)	1.06 (0.68, 1.64)	1.18 (0.92, 1.51)	1.26 (0.76, 2.08)	1.09 (0.79, 1.50)
Fruit juice_Q4	D_0__Bacteria;D_1__Firmicutes;D_2__Clostridia;D_3__Clostridiales;D_4__Peptostreptococcaceae;D_5__Peptostreptococcus	0.93 (0.71, 1.23)	0.9804		0.3874	1.31 (1.11, 1.56)	0.1303		0.681	0.94 (0.56, 1.58)	1.47 (1.04, 2.07)	1.14 (0.74, 1.77)	1.23 (0.97, 1.55)	0.72 (0.45, 1.17)	1.36 (0.96, 1.94)
Liquor_T1	D_0__Bacteria;D_1__Firmicutes;D_2__Clostridia;D_3__Clostridiales;D_4__Peptostreptococcaceae;D_5__Peptostreptococcus	1.53 (1.22, 1.93)	0.0112	0.3354	0.7477	1.15 (1.01, 1.31)	0.1877	0.0647	0.0871	1.34 (0.86, 2.09)	1.40 (1.07, 1.84)	1.53 (1.03, 2.29)	1.18 (0.97, 1.43)	1.68 (1.17, 2.41)	0.93 (0.73, 1.19)
Liquor_T2	D_0__Bacteria;D_1__Firmicutes;D_2__Clostridia;D_3__Clostridiales;D_4__Peptostreptococcaceae;D_5__Peptostreptococcus	1.78 (1.27, 2.48)	0.0174		0.0855	1.23 (0.99, 1.52)	0.2355		0.1458	4.09 (1.43, 11.69)	1.05 (0.65, 1.69)	1.95 (1.27, 3.00)	1.44 (1.10, 1.89)	1.11 (0.60, 2.04)	0.85 (0.52, 1.40)
Liquor_T3	D_0__Bacteria;D_1__Firmicutes;D_2__Clostridia;D_3__Clostridiales;D_4__Peptostreptococcaceae;D_5__Peptostreptococcus	1.76 (1.21, 2.56)	0.033		0.9389	1.31 (0.97, 1.76)	0.2753		0.1822	1.70 (0.55, 5.19)	0.74 (0.37, 1.45)	1.85 (1.15, 2.97)	1.54 (0.96, 2.47)	1.58 (0.76, 3.31)	1.46 (0.91, 2.33)
SSBs_T1	D_0__Bacteria;D_1__Firmicutes;D_2__Clostridia;D_3__Clostridiales;D_4__Peptostreptococcaceae;D_5__Peptostreptococcus	1.01 (0.77, 1.33)	0.9972	0.5634	0.1212	1.18 (0.99, 1.40)	0.6293	0.1713	0.462	1.65 (0.96, 2.85)	1.22 (0.83, 1.79)	0.92 (0.60, 1.40)	1.07 (0.84, 1.36)	0.80 (0.50, 1.28)	1.37 (1.00, 1.87)
SSBs_T2	D_0__Bacteria;D_1__Firmicutes;D_2__Clostridia;D_3__Clostridiales;D_4__Peptostreptococcaceae;D_5__Peptostreptococcus	1.15 (0.87, 1.52)	0.9706		0.3242	1.03 (0.88, 1.22)	0.9734		0.0413	1.61 (0.94, 2.76)	1.40 (0.99, 1.99)	1.08 (0.70, 1.69)	0.85 (0.67, 1.07)	0.93 (0.58, 1.52)	1.19 (0.85, 1.66)
SSBs_T3	D_0__Bacteria;D_1__Firmicutes;D_2__Clostridia;D_3__Clostridiales;D_4__Peptostreptococcaceae;D_5__Peptostreptococcus	0.83 (0.63, 1.10)	0.9706		0.2653	0.91 (0.77, 1.09)	0.9734		0.6078	1.25 (0.71, 2.20)	0.95 (0.65, 1.38)	0.72 (0.47, 1.12)	0.84 (0.66, 1.07)	0.73 (0.45, 1.17)	1.03 (0.74, 1.43)
Tea_T1	D_0__Bacteria;D_1__Firmicutes;D_2__Clostridia;D_3__Clostridiales;D_4__Peptostreptococcaceae;D_5__Peptostreptococcus	1.14 (0.86, 1.49)	0.9419	0.8537	0.7738	1.07 (0.90, 1.27)	0.9091	0.8505	0.441	1.00 (0.60, 1.67)	1.08 (0.79, 1.46)	1.28 (0.82, 1.99)	0.96 (0.75, 1.24)	1.10 (0.68, 1.78)	1.28 (0.90, 1.84)
Tea_T2	D_0__Bacteria;D_1__Firmicutes;D_2__Clostridia;D_3__Clostridiales;D_4__Peptostreptococcaceae;D_5__Peptostreptococcus	0.94 (0.72, 1.25)	0.9548		0.6096	0.97 (0.81, 1.16)	0.9355		0.9548	0.87 (0.53, 1.43)	0.94 (0.67, 1.33)	1.13 (0.72, 1.78)	1.00 (0.77, 1.31)	0.83 (0.50, 1.36)	0.95 (0.68, 1.33)
Tea_T3	D_0__Bacteria;D_1__Firmicutes;D_2__Clostridia;D_3__Clostridiales;D_4__Peptostreptococcaceae;D_5__Peptostreptococcus	0.98 (0.74, 1.29)	0.9773		0.8639	0.95 (0.80, 1.13)	0.9091		0.7101	0.87 (0.52, 1.44)	0.90 (0.65, 1.26)	1.02 (0.65, 1.59)	0.91 (0.71, 1.18)	1.04 (0.63, 1.71)	1.08 (0.76, 1.53)
Wine_T1	D_0__Bacteria;D_1__Firmicutes;D_2__Clostridia;D_3__Clostridiales;D_4__Peptostreptococcaceae;D_5__Peptostreptococcus	1.39 (1.07, 1.79)	0.1028	0.2827	0.3738	1.03 (0.88, 1.21)	0.8731	0.3455	0.026	1.97 (1.07, 3.60)	1.44 (1.04, 1.99)	1.18 (0.80, 1.74)	0.83 (0.66, 1.05)	1.41 (0.93, 2.15)	1.10 (0.82, 1.46)
Wine_T2	D_0__Bacteria;D_1__Firmicutes;D_2__Clostridia;D_3__Clostridiales;D_4__Peptostreptococcaceae;D_5__Peptostreptococcus	1.55 (1.16, 2.07)	0.0638		0.6195	1.16 (0.98, 1.37)	0.2867		0.2997	1.23 (0.72, 2.13)	1.31 (0.96, 1.78)	1.65 (1.05, 2.59)	1.18 (0.94, 1.48)	1.76 (1.03, 2.99)	0.88 (0.59, 1.32)
Wine_T3	D_0__Bacteria;D_1__Firmicutes;D_2__Clostridia;D_3__Clostridiales;D_4__Peptostreptococcaceae;D_5__Peptostreptococcus	1.51 (1.12, 2.03)	0.0819		0.3549	1.08 (0.90, 1.30)	0.6764		0.3665	1.11 (0.59, 2.10)	1.02 (0.68, 1.52)	1.44 (0.93, 2.23)	1.22 (0.95, 1.57)	2.02 (1.18, 3.46)	0.91 (0.64, 1.28)
Alcohol_T1	D_0__Bacteria;D_1__Firmicutes;D_2__Clostridia;D_3__Clostridiales;D_4__Ruminococcaceae;D_5__Ruminococcaceae UCG-014	1.03 (0.79, 1.35)	0.9145	0.005	0.8618	0.98 (0.85, 1.13)	0.9001	0.6115	0.6251	0.99 (0.57, 1.70)	1.09 (0.82, 1.44)	0.96 (0.61, 1.52)	0.98 (0.77, 1.26)	1.13 (0.74, 1.74)	0.91 (0.72, 1.14)
Alcohol_T2	D_0__Bacteria;D_1__Firmicutes;D_2__Clostridia;D_3__Clostridiales;D_4__Ruminococcaceae;D_5__Ruminococcaceae UCG-014	1.29 (0.97, 1.71)	0.2482		0.928	1.00 (0.86, 1.15)	0.9928		0.7634	1.17 (0.65, 2.09)	1.01 (0.74, 1.37)	1.35 (0.83, 2.19)	0.93 (0.73, 1.19)	1.31 (0.84, 2.04)	1.05 (0.84, 1.33)
Alcohol_T3	D_0__Bacteria;D_1__Firmicutes;D_2__Clostridia;D_3__Clostridiales;D_4__Ruminococcaceae;D_5__Ruminococcaceae UCG-014	1.62 (1.19, 2.19)	0.0211		0.7359	1.05 (0.92, 1.21)	0.697		0.5553	1.51 (0.82, 2.80)	1.19 (0.92, 1.54)	1.45 (0.89, 2.36)	1.01 (0.81, 1.27)	1.89 (1.15, 3.10)	1.00 (0.79, 1.26)
ASBs_T1	D_0__Bacteria;D_1__Firmicutes;D_2__Clostridia;D_3__Clostridiales;D_4__Ruminococcaceae;D_5__Ruminococcaceae UCG-014	1.07 (0.80, 1.42)	0.9643	0.6516	0.1082	0.93 (0.82, 1.06)	0.8966	0.4969	0.4428	1.14 (0.61, 2.12)	0.88 (0.66, 1.16)	0.75 (0.48, 1.18)	1.04 (0.84, 1.28)	1.49 (0.94, 2.36)	0.87 (0.70, 1.07)
ASBs_T2	D_0__Bacteria;D_1__Firmicutes;D_2__Clostridia;D_3__Clostridiales;D_4__Ruminococcaceae;D_5__Ruminococcaceae UCG-014	1.30 (0.98, 1.72)	0.6713		0.0299	1.00 (0.87, 1.15)	0.9981		0.1433	1.32 (0.73, 2.38)	0.78 (0.58, 1.05)	0.83 (0.52, 1.31)	1.13 (0.90, 1.42)	1.96 (1.26, 3.04)	1.02 (0.81, 1.28)
ASBs_T3	D_0__Bacteria;D_1__Firmicutes;D_2__Clostridia;D_3__Clostridiales;D_4__Ruminococcaceae;D_5__Ruminococcaceae UCG-014	0.85 (0.64, 1.12)	0.9286		0.1543	1.11 (0.96, 1.29)	0.8966		0.9902	1.33 (0.73, 2.41)	1.13 (0.82, 1.54)	0.65 (0.42, 1.00)	1.12 (0.90, 1.40)	0.88 (0.56, 1.38)	1.10 (0.86, 1.41)
Beer_T1	D_0__Bacteria;D_1__Firmicutes;D_2__Clostridia;D_3__Clostridiales;D_4__Ruminococcaceae;D_5__Ruminococcaceae UCG-014	1.04 (0.80, 1.35)	0.9093	0.0308	0.0809	0.90 (0.78, 1.02)	0.4141	0.7729	0.8669	1.21 (0.70, 2.10)	0.93 (0.72, 1.21)	1.38 (0.90, 2.11)	0.86 (0.69, 1.07)	0.72 (0.47, 1.09)	0.91 (0.73, 1.14)
Beer_T2	D_0__Bacteria;D_1__Firmicutes;D_2__Clostridia;D_3__Clostridiales;D_4__Ruminococcaceae;D_5__Ruminococcaceae UCG-014	1.37 (1.02, 1.84)	0.1662		0.4431	0.96 (0.83, 1.11)	0.8693		0.2717	1.21 (0.63, 2.34)	1.19 (0.80, 1.76)	1.76 (1.08, 2.86)	0.85 (0.68, 1.06)	1.17 (0.74, 1.84)	1.02 (0.82, 1.25)
Beer_T3	D_0__Bacteria;D_1__Firmicutes;D_2__Clostridia;D_3__Clostridiales;D_4__Ruminococcaceae;D_5__Ruminococcaceae UCG-014	1.73 (1.27, 2.37)	0.0201		0.5577	1.03 (0.89, 1.19)	0.8924		0.2583	1.58 (0.78, 3.18)	1.24 (0.95, 1.61)	2.06 (1.31, 3.23)	0.97 (0.77, 1.22)	1.40 (0.80, 2.46)	0.94 (0.73, 1.21)
Coffee_T1	D_0__Bacteria;D_1__Firmicutes;D_2__Clostridia;D_3__Clostridiales;D_4__Ruminococcaceae;D_5__Ruminococcaceae UCG-014	1.28 (0.93, 1.76)	0.6109	0.1222	0.3406	1.15 (0.99, 1.34)	0.4333	0.9511	0.0318	1.21 (0.70, 2.11)	1.24 (0.92, 1.69)	0.88 (0.45, 1.72)	0.76 (0.54, 1.07)	1.62 (1.00, 2.64)	1.28 (1.04, 1.58)
Coffee_T2	D_0__Bacteria;D_1__Firmicutes;D_2__Clostridia;D_3__Clostridiales;D_4__Ruminococcaceae;D_5__Ruminococcaceae UCG-014	1.30 (0.94, 1.78)	0.5897		0.6463	1.15 (0.99, 1.35)	0.4271		0.0059	1.42 (0.82, 2.46)	1.15 (0.88, 1.50)	0.99 (0.52, 1.89)	0.71 (0.49, 1.02)	1.41 (0.86, 2.31)	1.43 (1.13, 1.81)
Coffee_T3	D_0__Bacteria;D_1__Firmicutes;D_2__Clostridia;D_3__Clostridiales;D_4__Ruminococcaceae;D_5__Ruminococcaceae UCG-014	1.70 (1.18, 2.46)	0.1687		0.1726	1.02 (0.85, 1.23)	0.9281		0.0221	2.53 (1.27, 5.08)	0.97 (0.71, 1.32)	1.02 (0.51, 2.02)	0.70 (0.48, 1.01)	1.85 (1.05, 3.26)	1.34 (1.01, 1.78)
Fruit juice_Q2	D_0__Bacteria;D_1__Firmicutes;D_2__Clostridia;D_3__Clostridiales;D_4__Ruminococcaceae;D_5__Ruminococcaceae UCG-014	1.01 (0.77, 1.33)	0.9914	0.9858	0.4116	0.97 (0.83, 1.13)	0.9713	0.9784	0.2889	1.31 (0.75, 2.29)	1.09 (0.77, 1.53)	0.82 (0.54, 1.26)	0.83 (0.65, 1.06)	1.09 (0.67, 1.75)	1.07 (0.83, 1.37)
Fruit juice_Q3	D_0__Bacteria;D_1__Firmicutes;D_2__Clostridia;D_3__Clostridiales;D_4__Ruminococcaceae;D_5__Ruminococcaceae UCG-014	1.19 (0.89, 1.59)	0.9273		0.6235	0.94 (0.82, 1.08)	0.9417		0.1437	1.51 (0.84, 2.72)	1.16 (0.84, 1.59)	1.16 (0.74, 1.83)	0.83 (0.68, 1.00)	1.04 (0.65, 1.68)	1.04 (0.80, 1.34)
Fruit juice_Q4	D_0__Bacteria;D_1__Firmicutes;D_2__Clostridia;D_3__Clostridiales;D_4__Ruminococcaceae;D_5__Ruminococcaceae UCG-014	1.04 (0.78, 1.38)	0.9804		0.254	0.95 (0.83, 1.10)	0.9713		0.1852	1.48 (0.83, 2.63)	1.13 (0.84, 1.50)	0.80 (0.51, 1.26)	0.82 (0.65, 1.02)	1.08 (0.68, 1.74)	1.02 (0.80, 1.29)
Liquor_T1	D_0__Bacteria;D_1__Firmicutes;D_2__Clostridia;D_3__Clostridiales;D_4__Ruminococcaceae;D_5__Ruminococcaceae UCG-014	1.30 (1.03, 1.65)	0.1265	0.2695	0.6043	1.03 (0.93, 1.15)	0.7683	0.5867	0.0836	1.55 (0.93, 2.58)	0.90 (0.72, 1.11)	1.38 (0.90, 2.11)	0.97 (0.81, 1.16)	1.15 (0.82, 1.62)	1.19 (1.01, 1.41)
Liquor_T2	D_0__Bacteria;D_1__Firmicutes;D_2__Clostridia;D_3__Clostridiales;D_4__Ruminococcaceae;D_5__Ruminococcaceae UCG-014	1.50 (1.04, 2.16)	0.128		0.4207	0.97 (0.82, 1.15)	0.8439		0.7169	1.84 (0.61, 5.59)	1.08 (0.79, 1.49)	1.76 (1.08, 2.86)	0.92 (0.72, 1.17)	1.05 (0.55, 2.00)	0.94 (0.66, 1.34)
Liquor_T3	D_0__Bacteria;D_1__Firmicutes;D_2__Clostridia;D_3__Clostridiales;D_4__Ruminococcaceae;D_5__Ruminococcaceae UCG-014	2.05 (1.41, 2.98)	0.0087		0.9669	0.91 (0.74, 1.10)	0.5843		0.0644	2.35 (0.64, 8.64)	0.59 (0.37, 0.94)	2.06 (1.31, 3.23)	1.16 (0.84, 1.60)	1.93 (0.87, 4.26)	0.88 (0.65, 1.18)
SSBs_T1	D_0__Bacteria;D_1__Firmicutes;D_2__Clostridia;D_3__Clostridiales;D_4__Ruminococcaceae;D_5__Ruminococcaceae UCG-014	1.07 (0.81, 1.41)	0.9794	0.6399	0.4953	0.93 (0.81, 1.07)	0.9734	0.8891	0.4805	1.28 (0.70, 2.36)	0.97 (0.70, 1.35)	0.87 (0.57, 1.35)	0.83 (0.67, 1.05)	1.20 (0.77, 1.86)	1.00 (0.81, 1.24)
SSBs_T2	D_0__Bacteria;D_1__Firmicutes;D_2__Clostridia;D_3__Clostridiales;D_4__Ruminococcaceae;D_5__Ruminococcaceae UCG-014	1.20 (0.90, 1.60)	0.9706		0.4882	0.96 (0.84, 1.09)	0.9734		0.6024	1.72 (0.89, 3.30)	0.86 (0.64, 1.16)	1.09 (0.69, 1.71)	0.94 (0.78, 1.14)	1.11 (0.71, 1.76)	1.04 (0.83, 1.29)
SSBs_T3	D_0__Bacteria;D_1__Firmicutes;D_2__Clostridia;D_3__Clostridiales;D_4__Ruminococcaceae;D_5__Ruminococcaceae UCG-014	0.83 (0.63, 1.11)	0.9706		0.5334	1.06 (0.91, 1.23)	0.9734		0.5627	0.68 (0.37, 1.26)	1.00 (0.70, 1.42)	1.01 (0.64, 1.60)	0.99 (0.79, 1.25)	0.77 (0.50, 1.20)	1.18 (0.93, 1.50)
Tea_T1	D_0__Bacteria;D_1__Firmicutes;D_2__Clostridia;D_3__Clostridiales;D_4__Ruminococcaceae;D_5__Ruminococcaceae UCG-014	1.26 (0.94, 1.68)	0.911	0.6842	0.9854	1.06 (0.92, 1.21)	0.9091	0.9651	0.2338	1.23 (0.66, 2.30)	0.95 (0.71, 1.26)	1.30 (0.82, 2.07)	0.97 (0.77, 1.22)	1.24 (0.78, 1.95)	1.23 (0.98, 1.53)
Tea_T2	D_0__Bacteria;D_1__Firmicutes;D_2__Clostridia;D_3__Clostridiales;D_4__Ruminococcaceae;D_5__Ruminococcaceae UCG-014	0.89 (0.66, 1.19)	0.9419		0.6648	1.06 (0.93, 1.21)	0.9091		0.3171	0.71 (0.40, 1.26)	1.04 (0.80, 1.35)	0.93 (0.58, 1.49)	0.94 (0.74, 1.18)	0.99 (0.61, 1.61)	1.19 (0.96, 1.48)
Tea_T3	D_0__Bacteria;D_1__Firmicutes;D_2__Clostridia;D_3__Clostridiales;D_4__Ruminococcaceae;D_5__Ruminococcaceae UCG-014	0.90 (0.68, 1.20)	0.9419		0.3653	1.06 (0.92, 1.22)	0.9091		0.1305	0.62 (0.34, 1.12)	0.97 (0.71, 1.33)	1.03 (0.65, 1.64)	0.92 (0.74, 1.16)	0.99 (0.62, 1.58)	1.25 (1.01, 1.56)
Wine_T1	D_0__Bacteria;D_1__Firmicutes;D_2__Clostridia;D_3__Clostridiales;D_4__Ruminococcaceae;D_5__Ruminococcaceae UCG-014	1.18 (0.91, 1.53)	0.4188	0.811	0.4317	0.98 (0.86, 1.12)	0.901	0.9881	0.9866	1.70 (0.85, 3.37)	0.99 (0.72, 1.38)	1.01 (0.67, 1.51)	0.99 (0.80, 1.24)	1.21 (0.82, 1.80)	0.97 (0.81, 1.17)
Wine_T2	D_0__Bacteria;D_1__Firmicutes;D_2__Clostridia;D_3__Clostridiales;D_4__Ruminococcaceae;D_5__Ruminococcaceae UCG-014	1.51 (1.12, 2.03)	0.0819		0.4977	0.99 (0.86, 1.13)	0.9419		0.1651	1.12 (0.61, 2.06)	0.99 (0.77, 1.27)	1.55 (1.00, 2.40)	0.87 (0.71, 1.07)	1.82 (1.07, 3.11)	1.20 (0.93, 1.57)
Wine_T3	D_0__Bacteria;D_1__Firmicutes;D_2__Clostridia;D_3__Clostridiales;D_4__Ruminococcaceae;D_5__Ruminococcaceae UCG-014	1.27 (0.93, 1.72)	0.296		0.7476	1.00 (0.87, 1.16)	0.9847		0.4935	1.30 (0.65, 2.58)	0.90 (0.66, 1.21)	1.11 (0.69, 1.79)	0.96 (0.76, 1.21)	1.45 (0.88, 2.36)	1.11 (0.89, 1.39)
Alcohol_T1	D_0__Bacteria;D_1__Firmicutes;D_2__Erysipelotrichia;D_3__Erysipelotrichales;D_4__Erysipelotrichaceae;D_5__Solobacterium	1.58 (0.99, 2.51)	0.1894	0.0822	0.84	1.03 (0.90, 1.17)	0.8149	0.0814	0.3069	2.04 (0.76, 5.48)	1.23 (0.94, 1.61)	1.41 (0.67, 2.97)	0.96 (0.79, 1.15)	1.54 (0.73, 3.21)	1.00 (0.78, 1.30)
Alcohol_T2	D_0__Bacteria;D_1__Firmicutes;D_2__Erysipelotrichia;D_3__Erysipelotrichales;D_4__Erysipelotrichaceae;D_5__Solobacterium	1.68 (1.07, 2.64)	0.1282		0.1811	1.05 (0.92, 1.19)	0.697		0.6699	0.97 (0.44, 2.14)	1.14 (0.88, 1.47)	2.71 (1.28, 5.72)	0.99 (0.83, 1.19)	1.72 (0.78, 3.79)	1.06 (0.84, 1.34)
Alcohol_T3	D_0__Bacteria;D_1__Firmicutes;D_2__Erysipelotrichia;D_3__Erysipelotrichales;D_4__Erysipelotrichaceae;D_5__Solobacterium	1.89 (1.15, 3.09)	0.0774		0.5291	1.08 (0.95, 1.24)	0.515		0.109	1.30 (0.56, 3.00)	1.09 (0.84, 1.41)	2.10 (0.93, 4.75)	1.26 (1.02, 1.55)	2.58 (1.03, 6.49)	0.89 (0.70, 1.13)
ASBs_T1	D_0__Bacteria;D_1__Firmicutes;D_2__Erysipelotrichia;D_3__Erysipelotrichales;D_4__Erysipelotrichaceae;D_5__Solobacterium	0.93 (0.57, 1.50)	0.9708	0.6937	0.0668	1.05 (0.93, 1.20)	0.918	0.8888	0.807	2.69 (0.83, 8.69)	1.01 (0.76, 1.34)	1.07 (0.49, 2.33)	1.02 (0.84, 1.24)	0.54 (0.26, 1.12)	1.12 (0.90, 1.38)
ASBs_T2	D_0__Bacteria;D_1__Firmicutes;D_2__Erysipelotrichia;D_3__Erysipelotrichales;D_4__Erysipelotrichaceae;D_5__Solobacterium	1.25 (0.81, 1.94)	0.9286		0.602	0.96 (0.84, 1.09)	0.918		0.8466	1.24 (0.57, 2.73)	0.95 (0.73, 1.23)	1.62 (0.79, 3.31)	0.93 (0.77, 1.13)	0.94 (0.44, 2.04)	1.02 (0.80, 1.29)
ASBs_T3	D_0__Bacteria;D_1__Firmicutes;D_2__Erysipelotrichia;D_3__Erysipelotrichales;D_4__Erysipelotrichaceae;D_5__Solobacterium	0.76 (0.49, 1.19)	0.9286		0.8421	1.04 (0.91, 1.18)	0.918		0.8465	0.84 (0.37, 1.89)	1.10 (0.86, 1.40)	0.65 (0.32, 1.32)	1.00 (0.83, 1.21)	0.86 (0.38, 1.92)	1.05 (0.81, 1.35)
Beer_T1	D_0__Bacteria;D_1__Firmicutes;D_2__Erysipelotrichia;D_3__Erysipelotrichales;D_4__Erysipelotrichaceae;D_5__Solobacterium	1.28 (0.82, 1.99)	0.566	0.349	0.9766	0.98 (0.86, 1.12)	0.9231	0.7169	0.7797	1.26 (0.46, 3.48)	0.92 (0.72, 1.18)	1.34 (0.71, 2.54)	0.97 (0.78, 1.20)	1.20 (0.55, 2.63)	1.04 (0.83, 1.30)
Beer_T2	D_0__Bacteria;D_1__Firmicutes;D_2__Erysipelotrichia;D_3__Erysipelotrichales;D_4__Erysipelotrichaceae;D_5__Solobacterium	1.42 (0.89, 2.27)	0.3882		0.3589	0.94 (0.83, 1.07)	0.7159		0.4898	0.84 (0.36, 1.98)	1.04 (0.81, 1.34)	1.80 (0.87, 3.71)	0.96 (0.78, 1.17)	1.75 (0.72, 4.25)	0.86 (0.69, 1.06)
Beer_T3	D_0__Bacteria;D_1__Firmicutes;D_2__Erysipelotrichia;D_3__Erysipelotrichales;D_4__Erysipelotrichaceae;D_5__Solobacterium	1.75 (0.99, 3.09)	0.2196		0.9018	1.00 (0.88, 1.15)	0.9854		0.1212	2.11 (0.68, 6.52)	1.07 (0.82, 1.41)	1.75 (0.78, 3.95)	1.13 (0.92, 1.40)	1.46 (0.48, 4.43)	0.82 (0.65, 1.04)
Coffee_T1	D_0__Bacteria;D_1__Firmicutes;D_2__Erysipelotrichia;D_3__Erysipelotrichales;D_4__Erysipelotrichaceae;D_5__Solobacterium	1.06 (0.62, 1.81)	0.9458	0.9067	0.4903	0.90 (0.78, 1.05)	0.5245	0.7141	0.9972	1.25 (0.57, 2.74)	0.90 (0.70, 1.17)	0.51 (0.14, 1.90)	0.91 (0.70, 1.17)	1.19 (0.49, 2.87)	0.90 (0.69, 1.16)
Coffee_T2	D_0__Bacteria;D_1__Firmicutes;D_2__Erysipelotrichia;D_3__Erysipelotrichales;D_4__Erysipelotrichaceae;D_5__Solobacterium	0.98 (0.58, 1.65)	0.9692		0.6272	0.98 (0.83, 1.15)	0.9183		0.5806	0.86 (0.42, 1.76)	0.99 (0.76, 1.30)	0.74 (0.21, 2.63)	1.07 (0.81, 1.42)	1.43 (0.56, 3.65)	0.87 (0.65, 1.16)
Coffee_T3	D_0__Bacteria;D_1__Firmicutes;D_2__Erysipelotrichia;D_3__Erysipelotrichales;D_4__Erysipelotrichaceae;D_5__Solobacterium	1.07 (0.58, 1.99)	0.9458		0.4934	0.88 (0.74, 1.04)	0.4482		0.9884	1.79 (0.62, 5.22)	0.86 (0.63, 1.18)	0.96 (0.26, 3.61)	0.89 (0.69, 1.15)	0.77 (0.31, 1.93)	0.87 (0.64, 1.18)
Fruit juice_Q2	D_0__Bacteria;D_1__Firmicutes;D_2__Erysipelotrichia;D_3__Erysipelotrichales;D_4__Erysipelotrichaceae;D_5__Solobacterium	1.31 (0.82, 2.07)	0.9273	0.9858	0.9344	0.98 (0.85, 1.12)	0.9713	0.9784	0.3462	1.49 (0.63, 3.51)	1.12 (0.86, 1.46)	1.27 (0.63, 2.55)	0.88 (0.72, 1.08)	1.20 (0.50, 2.86)	1.01 (0.78, 1.30)
Fruit juice_Q3	D_0__Bacteria;D_1__Firmicutes;D_2__Erysipelotrichia;D_3__Erysipelotrichales;D_4__Erysipelotrichaceae;D_5__Solobacterium	1.55 (0.97, 2.47)	0.8598		0.2402	0.95 (0.83, 1.09)	0.9501		0.4969	1.44 (0.62, 3.33)	1.05 (0.81, 1.38)	2.47 (1.15, 5.27)	0.88 (0.72, 1.06)	0.93 (0.40, 2.17)	1.00 (0.77, 1.29)
Fruit juice_Q4	D_0__Bacteria;D_1__Firmicutes;D_2__Erysipelotrichia;D_3__Erysipelotrichales;D_4__Erysipelotrichaceae;D_5__Solobacterium	1.09 (0.70, 1.71)	0.9804		0.7999	0.96 (0.84, 1.10)	0.9713		0.0534	1.20 (0.53, 2.74)	1.15 (0.89, 1.49)	1.21 (0.59, 2.46)	0.81 (0.67, 0.99)	0.86 (0.38, 1.96)	1.10 (0.85, 1.43)
Liquor_T1	D_0__Bacteria;D_1__Firmicutes;D_2__Erysipelotrichia;D_3__Erysipelotrichales;D_4__Erysipelotrichaceae;D_5__Solobacterium	1.44 (0.99, 2.09)	0.1679	0.2307	0.9593	1.06 (0.96, 1.17)	0.5367	0.4464	0.3963	1.46 (0.70, 3.04)	1.10 (0.90, 1.34)	1.34 (0.71, 2.54)	1.11 (0.96, 1.29)	1.52 (0.84, 2.75)	0.96 (0.81, 1.14)
Liquor_T2	D_0__Bacteria;D_1__Firmicutes;D_2__Erysipelotrichia;D_3__Erysipelotrichales;D_4__Erysipelotrichaceae;D_5__Solobacterium	1.45 (0.83, 2.54)	0.3596		0.6033	1.16 (0.97, 1.40)	0.32		0.8701	0.89 (0.27, 2.94)	1.12 (0.78, 1.62)	1.80 (0.87, 3.71)	1.22 (0.94, 1.58)	1.31 (0.36, 4.70)	1.09 (0.75, 1.59)
Liquor_T3	D_0__Bacteria;D_1__Firmicutes;D_2__Erysipelotrichia;D_3__Erysipelotrichales;D_4__Erysipelotrichaceae;D_5__Solobacterium	1.95 (0.94, 4.04)	0.1955		0.7396	1.00 (0.83, 1.20)	0.9927		0.001	5.98 (0.28, 128.13)	0.54 (0.36, 0.81)	1.75 (0.78, 3.95)	1.37 (1.03, 1.81)	2.28 (0.33, 15.71)	0.97 (0.71, 1.33)
SSBs_T1	D_0__Bacteria;D_1__Firmicutes;D_2__Erysipelotrichia;D_3__Erysipelotrichales;D_4__Erysipelotrichaceae;D_5__Solobacterium	0.97 (0.61, 1.55)	0.9972	0.572	0.1283	1.23 (1.08, 1.40)	0.2568	0.4406	0.739	2.12 (0.86, 5.25)	1.27 (0.96, 1.67)	0.83 (0.40, 1.76)	1.16 (0.95, 1.41)	0.64 (0.29, 1.41)	1.29 (1.03, 1.62)
SSBs_T2	D_0__Bacteria;D_1__Firmicutes;D_2__Erysipelotrichia;D_3__Erysipelotrichales;D_4__Erysipelotrichaceae;D_5__Solobacterium	0.99 (0.62, 1.59)	0.9972		0.2223	1.01 (0.89, 1.15)	0.9764		0.2581	1.91 (0.79, 4.59)	1.22 (0.94, 1.59)	0.75 (0.36, 1.55)	0.95 (0.79, 1.13)	0.78 (0.33, 1.86)	0.96 (0.75, 1.23)
SSBs_T3	D_0__Bacteria;D_1__Firmicutes;D_2__Erysipelotrichia;D_3__Erysipelotrichales;D_4__Erysipelotrichaceae;D_5__Solobacterium	0.80 (0.51, 1.25)	0.9706		0.7023	0.99 (0.87, 1.12)	0.9764		0.0589	0.97 (0.46, 2.05)	1.20 (0.91, 1.57)	0.84 (0.39, 1.83)	0.84 (0.70, 1.01)	0.61 (0.28, 1.35)	1.10 (0.88, 1.37)
Tea_T1	D_0__Bacteria;D_1__Firmicutes;D_2__Erysipelotrichia;D_3__Erysipelotrichales;D_4__Erysipelotrichaceae;D_5__Solobacterium	1.16 (0.72, 1.85)	0.9419	0.835	0.7317	1.07 (0.94, 1.22)	0.9091	0.1377	0.324	1.20 (0.53, 2.70)	0.91 (0.70, 1.18)	1.42 (0.64, 3.19)	1.12 (0.92, 1.35)	0.90 (0.39, 2.05)	1.17 (0.92, 1.49)
Tea_T2	D_0__Bacteria;D_1__Firmicutes;D_2__Erysipelotrichia;D_3__Erysipelotrichales;D_4__Erysipelotrichaceae;D_5__Solobacterium	1.00 (0.64, 1.57)	0.9983		0.5734	1.03 (0.91, 1.18)	0.9091		0.1272	1.15 (0.55, 2.41)	0.89 (0.69, 1.15)	1.20 (0.55, 2.60)	1.21 (0.99, 1.49)	0.69 (0.30, 1.58)	0.95 (0.75, 1.20)
Tea_T3	D_0__Bacteria;D_1__Firmicutes;D_2__Erysipelotrichia;D_3__Erysipelotrichales;D_4__Erysipelotrichaceae;D_5__Solobacterium	1.26 (0.77, 2.06)	0.9419		0.9149	0.94 (0.83, 1.07)	0.9091		0.0038	1.47 (0.59, 3.65)	0.67 (0.53, 0.85)	1.23 (0.56, 2.70)	1.05 (0.87, 1.28)	1.12 (0.46, 2.72)	1.15 (0.89, 1.50)
Wine_T1	D_0__Bacteria;D_1__Firmicutes;D_2__Erysipelotrichia;D_3__Erysipelotrichales;D_4__Erysipelotrichaceae;D_5__Solobacterium	2.19 (1.39, 3.47)	0.0358	0.4653	0.874	0.97 (0.87, 1.09)	0.8665	0.3762	0.1304	1.69 (0.56, 5.13)	1.13 (0.90, 1.41)	2.25 (1.17, 4.34)	0.86 (0.72, 1.02)	2.41 (1.10, 5.28)	1.03 (0.85, 1.26)
Wine_T2	D_0__Bacteria;D_1__Firmicutes;D_2__Erysipelotrichia;D_3__Erysipelotrichales;D_4__Erysipelotrichaceae;D_5__Solobacterium	1.73 (1.04, 2.88)	0.1538		0.4161	1.03 (0.90, 1.18)	0.8665		0.1979	1.08 (0.45, 2.58)	1.31 (0.97, 1.77)	2.38 (1.03, 5.52)	0.96 (0.80, 1.14)	2.00 (0.77, 5.21)	1.01 (0.73, 1.39)
Wine_T3	D_0__Bacteria;D_1__Firmicutes;D_2__Erysipelotrichia;D_3__Erysipelotrichales;D_4__Erysipelotrichaceae;D_5__Solobacterium	1.49 (0.93, 2.38)	0.2469		0.1018	1.03 (0.90, 1.19)	0.862		0.1484	0.80 (0.33, 1.93)	0.99 (0.74, 1.33)	2.71 (1.28, 5.74)	1.21 (0.97, 1.49)	1.23 (0.54, 2.81)	0.88 (0.70, 1.12)
Alcohol_T1	D_0__Bacteria;D_1__Firmicutes;D_2__Negativicutes;D_3__Selenomonadales;D_4__Veillonellaceae;D_5__Dialister	1.24 (0.88, 1.75)	0.431	0.4366	0.5652	1.06 (0.88, 1.28)	0.763	0.8847	0.7909	1.20 (0.54, 2.65)	0.99 (0.67, 1.46)	1.02 (0.59, 1.74)	1.13 (0.87, 1.46)	1.54 (0.90, 2.61)	0.99 (0.68, 1.44)
Alcohol_T2	D_0__Bacteria;D_1__Firmicutes;D_2__Negativicutes;D_3__Selenomonadales;D_4__Veillonellaceae;D_5__Dialister	1.46 (1.00, 2.12)	0.1822		0.9923	0.93 (0.78, 1.11)	0.6606		0.9353	1.42 (0.66, 3.06)	0.92 (0.64, 1.32)	1.43 (0.74, 2.79)	0.96 (0.74, 1.23)	1.50 (0.85, 2.62)	0.88 (0.63, 1.24)
Alcohol_T3	D_0__Bacteria;D_1__Firmicutes;D_2__Negativicutes;D_3__Selenomonadales;D_4__Veillonellaceae;D_5__Dialister	1.51 (1.03, 2.24)	0.1541		0.5419	0.95 (0.78, 1.15)	0.7651		0.191	1.42 (0.59, 3.40)	0.76 (0.53, 1.11)	1.21 (0.66, 2.23)	1.16 (0.86, 1.55)	1.97 (1.06, 3.66)	0.87 (0.61, 1.23)
ASBs_T1	D_0__Bacteria;D_1__Firmicutes;D_2__Negativicutes;D_3__Selenomonadales;D_4__Veillonellaceae;D_5__Dialister	1.09 (0.76, 1.56)	0.9643	0.9204	0.9353	0.95 (0.81, 1.11)	0.918	0.5448	0.9233	0.97 (0.44, 2.17)	0.98 (0.67, 1.43)	1.17 (0.67, 2.04)	0.91 (0.72, 1.16)	1.08 (0.60, 1.92)	0.97 (0.75, 1.27)
ASBs_T2	D_0__Bacteria;D_1__Firmicutes;D_2__Negativicutes;D_3__Selenomonadales;D_4__Veillonellaceae;D_5__Dialister	1.17 (0.81, 1.70)	0.9643		0.3581	0.98 (0.82, 1.16)	0.9441		0.6747	1.19 (0.51, 2.80)	0.99 (0.70, 1.41)	1.71 (0.88, 3.34)	0.91 (0.71, 1.17)	0.92 (0.55, 1.55)	1.10 (0.78, 1.54)
ASBs_T3	D_0__Bacteria;D_1__Firmicutes;D_2__Negativicutes;D_3__Selenomonadales;D_4__Veillonellaceae;D_5__Dialister	0.98 (0.66, 1.44)	0.9853		0.1025	1.13 (0.94, 1.35)	0.8966		0.2684	0.85 (0.32, 2.21)	1.57 (0.96, 2.55)	0.67 (0.38, 1.18)	1.12 (0.89, 1.41)	1.68 (0.89, 3.18)	0.94 (0.64, 1.38)
Beer_T1	D_0__Bacteria;D_1__Firmicutes;D_2__Negativicutes;D_3__Selenomonadales;D_4__Veillonellaceae;D_5__Dialister	1.21 (0.84, 1.73)	0.5808	0.9523	0.4108	1.03 (0.88, 1.20)	0.9231	0.911	0.2161	0.72 (0.31, 1.68)	0.80 (0.55, 1.15)	1.41 (0.83, 2.40)	1.17 (0.92, 1.48)	1.28 (0.71, 2.31)	0.99 (0.76, 1.29)
Beer_T2	D_0__Bacteria;D_1__Firmicutes;D_2__Negativicutes;D_3__Selenomonadales;D_4__Veillonellaceae;D_5__Dialister	1.15 (0.77, 1.71)	0.7404		0.9567	1.01 (0.85, 1.20)	0.975		0.8643	1.30 (0.40, 4.28)	1.05 (0.72, 1.54)	1.19 (0.63, 2.25)	1.04 (0.82, 1.33)	1.09 (0.63, 1.90)	0.94 (0.68, 1.30)
Beer_T3	D_0__Bacteria;D_1__Firmicutes;D_2__Negativicutes;D_3__Selenomonadales;D_4__Veillonellaceae;D_5__Dialister	1.05 (0.70, 1.58)	0.9183		0.9951	0.94 (0.78, 1.14)	0.8554		0.0395	1.09 (0.31, 3.77)	0.59 (0.39, 0.90)	1.03 (0.58, 1.83)	1.15 (0.86, 1.54)	1.07 (0.56, 2.04)	0.98 (0.71, 1.35)
Coffee_T1	D_0__Bacteria;D_1__Firmicutes;D_2__Negativicutes;D_3__Selenomonadales;D_4__Veillonellaceae;D_5__Dialister	0.87 (0.55, 1.39)	0.9102	0.5023	0.4551	0.78 (0.66, 0.93)	0.1446	0.3067	0.1224	1.31 (0.56, 3.04)	0.73 (0.50, 1.06)	0.91 (0.34, 2.45)	1.02 (0.75, 1.39)	0.65 (0.33, 1.29)	0.68 (0.53, 0.87)
Coffee_T2	D_0__Bacteria;D_1__Firmicutes;D_2__Negativicutes;D_3__Selenomonadales;D_4__Veillonellaceae;D_5__Dialister	0.80 (0.50, 1.27)	0.7372		0.849	1.08 (0.88, 1.34)	0.7898		0.374	0.85 (0.40, 1.83)	1.21 (0.81, 1.79)	0.63 (0.25, 1.59)	1.19 (0.85, 1.66)	0.87 (0.41, 1.84)	0.86 (0.59, 1.26)
Coffee_T3	D_0__Bacteria;D_1__Firmicutes;D_2__Negativicutes;D_3__Selenomonadales;D_4__Veillonellaceae;D_5__Dialister	0.70 (0.42, 1.18)	0.6407		0.34	0.97 (0.78, 1.20)	0.9183		0.0687	1.25 (0.41, 3.87)	0.68 (0.44, 1.05)	0.85 (0.33, 2.21)	1.27 (0.91, 1.77)	0.48 (0.23, 1.01)	0.89 (0.61, 1.30)
Fruit juice_Q2	D_0__Bacteria;D_1__Firmicutes;D_2__Negativicutes;D_3__Selenomonadales;D_4__Veillonellaceae;D_5__Dialister	1.06 (0.73, 1.53)	0.9804	0.9858	0.5132	0.90 (0.76, 1.05)	0.8075	0.9784	0.9923	1.28 (0.52, 3.17)	0.88 (0.61, 1.26)	0.84 (0.49, 1.44)	0.90 (0.71, 1.14)	1.30 (0.71, 2.40)	0.91 (0.69, 1.19)
Fruit juice_Q3	D_0__Bacteria;D_1__Firmicutes;D_2__Negativicutes;D_3__Selenomonadales;D_4__Veillonellaceae;D_5__Dialister	1.21 (0.84, 1.73)	0.9449		0.884	1.13 (0.94, 1.37)	0.8075		0.7217	1.22 (0.52, 2.86)	0.98 (0.65, 1.47)	1.32 (0.76, 2.31)	1.17 (0.90, 1.52)	1.08 (0.60, 1.94)	1.20 (0.85, 1.70)
Fruit juice_Q4	D_0__Bacteria;D_1__Firmicutes;D_2__Negativicutes;D_3__Selenomonadales;D_4__Veillonellaceae;D_5__Dialister	1.12 (0.78, 1.62)	0.9804		0.4599	0.96 (0.81, 1.13)	0.9713		0.185	1.03 (0.44, 2.39)	1.21 (0.80, 1.84)	1.50 (0.83, 2.72)	1.03 (0.81, 1.31)	0.90 (0.51, 1.58)	0.80 (0.61, 1.04)
Liquor_T1	D_0__Bacteria;D_1__Firmicutes;D_2__Negativicutes;D_3__Selenomonadales;D_4__Veillonellaceae;D_5__Dialister	1.49 (1.08, 2.05)	0.0829	0.0273	0.9423	1.01 (0.88, 1.16)	0.955	0.7139	0.1578	1.65 (0.80, 3.42)	0.84 (0.62, 1.13)	1.41 (0.83, 2.40)	1.16 (0.95, 1.42)	1.48 (0.92, 2.39)	0.92 (0.71, 1.19)
Liquor_T2	D_0__Bacteria;D_1__Firmicutes;D_2__Negativicutes;D_3__Selenomonadales;D_4__Veillonellaceae;D_5__Dialister	1.37 (0.82, 2.27)	0.3958		0.6974	0.74 (0.62, 0.89)	0.0431		0.0121	1.39 (0.38, 5.11)	0.77 (0.49, 1.23)	1.19 (0.63, 2.25)	0.98 (0.74, 1.29)	2.06 (0.69, 6.12)	0.53 (0.40, 0.71)
Liquor_T3	D_0__Bacteria;D_1__Firmicutes;D_2__Negativicutes;D_3__Selenomonadales;D_4__Veillonellaceae;D_5__Dialister	1.32 (0.77, 2.24)	0.4952		0.0308	1.09 (0.86, 1.39)	0.7087		0.6939	33333333.33 (18271.51, Inf)	0.90 (0.54, 1.52)	1.03 (0.58, 1.83)	1.20 (0.81, 1.75)	5.30 (1.35, 20.88)	1.11 (0.76, 1.62)
SSBs_T1	D_0__Bacteria;D_1__Firmicutes;D_2__Negativicutes;D_3__Selenomonadales;D_4__Veillonellaceae;D_5__Dialister	1.18 (0.82, 1.68)	0.9706	0.9988	0.1783	0.92 (0.77, 1.09)	0.9734	0.7655	0.5119	2.02 (0.96, 4.27)	1.17 (0.74, 1.85)	0.84 (0.48, 1.47)	0.89 (0.71, 1.12)	1.22 (0.68, 2.19)	0.86 (0.62, 1.19)
SSBs_T2	D_0__Bacteria;D_1__Firmicutes;D_2__Negativicutes;D_3__Selenomonadales;D_4__Veillonellaceae;D_5__Dialister	0.96 (0.65, 1.42)	0.9905		0.1006	0.96 (0.81, 1.13)	0.9734		0.515	3.12 (0.94, 10.35)	0.92 (0.65, 1.31)	0.73 (0.41, 1.30)	1.05 (0.83, 1.32)	0.96 (0.54, 1.72)	0.84 (0.61, 1.14)
SSBs_T3	D_0__Bacteria;D_1__Firmicutes;D_2__Negativicutes;D_3__Selenomonadales;D_4__Veillonellaceae;D_5__Dialister	0.97 (0.67, 1.39)	0.9972		0.1612	1.07 (0.88, 1.31)	0.9734		0.825	1.93 (0.83, 4.46)	1.08 (0.70, 1.65)	0.96 (0.52, 1.77)	1.01 (0.76, 1.35)	0.73 (0.43, 1.25)	1.17 (0.81, 1.68)
Tea_T1	D_0__Bacteria;D_1__Firmicutes;D_2__Negativicutes;D_3__Selenomonadales;D_4__Veillonellaceae;D_5__Dialister	1.04 (0.73, 1.49)	0.9757	0.6011	0.3777	1.03 (0.86, 1.23)	0.9399	0.9651	0.7277	1.86 (0.73, 4.75)	0.96 (0.67, 1.38)	1.02 (0.61, 1.73)	0.99 (0.76, 1.30)	0.85 (0.47, 1.52)	1.16 (0.82, 1.65)
Tea_T2	D_0__Bacteria;D_1__Firmicutes;D_2__Negativicutes;D_3__Selenomonadales;D_4__Veillonellaceae;D_5__Dialister	0.95 (0.66, 1.37)	0.9692		0.4481	0.86 (0.73, 1.01)	0.8438		0.5878	0.71 (0.35, 1.44)	0.88 (0.63, 1.23)	1.27 (0.69, 2.34)	0.94 (0.72, 1.22)	0.87 (0.47, 1.62)	0.78 (0.60, 1.01)
Tea_T3	D_0__Bacteria;D_1__Firmicutes;D_2__Negativicutes;D_3__Selenomonadales;D_4__Veillonellaceae;D_5__Dialister	1.23 (0.83, 1.83)	0.9419		0.6492	1.01 (0.85, 1.20)	0.991		0.4514	1.92 (0.46, 8.05)	1.08 (0.73, 1.61)	1.36 (0.78, 2.37)	0.90 (0.70, 1.16)	1.02 (0.56, 1.86)	1.15 (0.84, 1.56)
Wine_T1	D_0__Bacteria;D_1__Firmicutes;D_2__Negativicutes;D_3__Selenomonadales;D_4__Veillonellaceae;D_5__Dialister	1.49 (1.06, 2.10)	0.1292	0.8395	0.3293	0.97 (0.82, 1.13)	0.8726	0.8357	0.5804	1.87 (0.74, 4.74)	1.11 (0.69, 1.80)	1.15 (0.71, 1.87)	1.01 (0.81, 1.27)	1.97 (1.11, 3.48)	0.87 (0.68, 1.13)
Wine_T2	D_0__Bacteria;D_1__Firmicutes;D_2__Negativicutes;D_3__Selenomonadales;D_4__Veillonellaceae;D_5__Dialister	1.71 (1.12, 2.61)	0.1028		0.4958	0.99 (0.82, 1.21)	0.9767		0.7868	1.26 (0.51, 3.11)	0.91 (0.65, 1.28)	1.55 (0.83, 2.88)	1.06 (0.81, 1.38)	2.46 (1.15, 5.25)	0.96 (0.59, 1.56)
Wine_T3	D_0__Bacteria;D_1__Firmicutes;D_2__Negativicutes;D_3__Selenomonadales;D_4__Veillonellaceae;D_5__Dialister	1.31 (0.88, 1.94)	0.3731		0.9547	0.96 (0.80, 1.14)	0.8527		0.6311	1.45 (0.59, 3.56)	1.05 (0.69, 1.60)	1.33 (0.72, 2.45)	1.00 (0.78, 1.28)	1.23 (0.65, 2.31)	0.84 (0.61, 1.16)
Alcohol_T1	D_0__Bacteria;D_1__Firmicutes;D_2__Negativicutes;D_3__Selenomonadales;D_4__Veillonellaceae;D_5__Megasphaera	1.54 (1.00, 2.35)	0.1818	0.0157	0.8636	1.03 (0.90, 1.18)	0.8087	0.0984	0.0368	1.79 (0.84, 3.81)	1.35 (1.06, 1.73)	1.35 (0.67, 2.69)	0.95 (0.75, 1.20)	1.54 (0.72, 3.32)	0.90 (0.73, 1.12)
Alcohol_T2	D_0__Bacteria;D_1__Firmicutes;D_2__Negativicutes;D_3__Selenomonadales;D_4__Veillonellaceae;D_5__Megasphaera	1.63 (1.07, 2.48)	0.1332		0.2698	1.06 (0.92, 1.22)	0.6622		0.5635	1.10 (0.57, 2.10)	1.12 (0.87, 1.44)	1.99 (0.96, 4.12)	0.94 (0.73, 1.22)	2.48 (1.04, 5.92)	1.11 (0.88, 1.40)
Alcohol_T3	D_0__Bacteria;D_1__Firmicutes;D_2__Negativicutes;D_3__Selenomonadales;D_4__Veillonellaceae;D_5__Megasphaera	2.25 (1.43, 3.54)	0.0076		0.4697	1.08 (0.94, 1.24)	0.5764		0.1787	1.64 (0.78, 3.46)	1.29 (0.99, 1.67)	3.15 (1.52, 6.54)	1.10 (0.85, 1.41)	2.12 (0.84, 5.38)	0.93 (0.74, 1.17)
ASBs_T1	D_0__Bacteria;D_1__Firmicutes;D_2__Negativicutes;D_3__Selenomonadales;D_4__Veillonellaceae;D_5__Megasphaera	1.03 (0.66, 1.60)	0.9853	0.8853	0.1695	0.95 (0.83, 1.08)	0.918	0.8888	0.5828	1.70 (0.76, 3.81)	1.04 (0.82, 1.32)	1.14 (0.54, 2.40)	0.88 (0.70, 1.10)	0.60 (0.29, 1.27)	0.94 (0.77, 1.16)
ASBs_T2	D_0__Bacteria;D_1__Firmicutes;D_2__Negativicutes;D_3__Selenomonadales;D_4__Veillonellaceae;D_5__Megasphaera	1.14 (0.74, 1.75)	0.9643		0.9586	0.93 (0.81, 1.06)	0.8966		0.2686	1.15 (0.60, 2.22)	0.90 (0.70, 1.17)	1.05 (0.48, 2.29)	0.82 (0.65, 1.03)	1.24 (0.55, 2.83)	1.07 (0.85, 1.36)
ASBs_T3	D_0__Bacteria;D_1__Firmicutes;D_2__Negativicutes;D_3__Selenomonadales;D_4__Veillonellaceae;D_5__Megasphaera	0.85 (0.55, 1.32)	0.9643		0.3478	0.97 (0.85, 1.11)	0.918		0.1685	1.14 (0.57, 2.30)	1.19 (0.91, 1.57)	0.91 (0.44, 1.87)	0.84 (0.67, 1.07)	0.51 (0.22, 1.19)	0.96 (0.78, 1.18)
Beer_T1	D_0__Bacteria;D_1__Firmicutes;D_2__Negativicutes;D_3__Selenomonadales;D_4__Veillonellaceae;D_5__Megasphaera	1.32 (0.85, 2.05)	0.4766	0.1952	0.7395	0.96 (0.84, 1.09)	0.8413	0.2293	0.8898	1.23 (0.57, 2.66)	1.01 (0.78, 1.30)	1.15 (0.57, 2.32)	0.93 (0.75, 1.16)	1.72 (0.77, 3.86)	0.94 (0.75, 1.18)
Beer_T2	D_0__Bacteria;D_1__Firmicutes;D_2__Negativicutes;D_3__Selenomonadales;D_4__Veillonellaceae;D_5__Megasphaera	1.45 (0.90, 2.34)	0.3627		0.4945	0.97 (0.85, 1.12)	0.9007		0.7694	1.25 (0.56, 2.78)	1.05 (0.81, 1.38)	1.25 (0.61, 2.57)	0.93 (0.74, 1.16)	2.51 (0.91, 6.94)	0.97 (0.77, 1.22)
Beer_T3	D_0__Bacteria;D_1__Firmicutes;D_2__Negativicutes;D_3__Selenomonadales;D_4__Veillonellaceae;D_5__Megasphaera	2.06 (1.21, 3.50)	0.0689		0.1392	1.03 (0.88, 1.20)	0.9007		0.3864	1.20 (0.53, 2.72)	1.19 (0.88, 1.61)	4.00 (1.68, 9.53)	1.06 (0.82, 1.36)	1.85 (0.57, 5.99)	0.90 (0.70, 1.17)
Coffee_T1	D_0__Bacteria;D_1__Firmicutes;D_2__Negativicutes;D_3__Selenomonadales;D_4__Veillonellaceae;D_5__Megasphaera	1.36 (0.86, 2.16)	0.6407	0.1297	0.6456	1.07 (0.92, 1.24)	0.7219	0.138	0.9741	1.54 (0.83, 2.83)	1.05 (0.82, 1.34)	1.50 (0.56, 4.02)	1.09 (0.83, 1.45)	0.89 (0.33, 2.42)	1.07 (0.82, 1.40)
Coffee_T2	D_0__Bacteria;D_1__Firmicutes;D_2__Negativicutes;D_3__Selenomonadales;D_4__Veillonellaceae;D_5__Megasphaera	1.70 (1.07, 2.71)	0.3378		0.5539	1.19 (1.02, 1.39)	0.281		0.2296	1.99 (1.04, 3.81)	1.10 (0.85, 1.42)	1.92 (0.75, 4.91)	1.46 (1.10, 1.94)	1.07 (0.41, 2.78)	1.08 (0.82, 1.42)
Coffee_T3	D_0__Bacteria;D_1__Firmicutes;D_2__Negativicutes;D_3__Selenomonadales;D_4__Veillonellaceae;D_5__Megasphaera	2.06 (1.15, 3.70)	0.2866		0.0299	1.20 (1.01, 1.43)	0.3035		0.7661	4.81 (1.80, 12.86)	1.29 (0.93, 1.79)	2.21 (0.82, 5.95)	1.24 (0.94, 1.63)	0.67 (0.23, 1.98)	1.10 (0.81, 1.49)
Fruit juice_Q2	D_0__Bacteria;D_1__Firmicutes;D_2__Negativicutes;D_3__Selenomonadales;D_4__Veillonellaceae;D_5__Megasphaera	1.05 (0.70, 1.57)	0.9804	0.9858	0.3651	1.09 (0.95, 1.26)	0.8501	0.9784	0.3752	1.46 (0.74, 2.89)	0.98 (0.75, 1.29)	0.76 (0.41, 1.41)	1.04 (0.82, 1.31)	1.16 (0.47, 2.88)	1.25 (0.98, 1.59)
Fruit juice_Q3	D_0__Bacteria;D_1__Firmicutes;D_2__Negativicutes;D_3__Selenomonadales;D_4__Veillonellaceae;D_5__Megasphaera	1.38 (0.88, 2.17)	0.9273		0.3556	1.13 (0.97, 1.30)	0.8058		0.8905	2.03 (0.99, 4.16)	1.14 (0.87, 1.50)	1.21 (0.54, 2.70)	1.08 (0.86, 1.36)	0.92 (0.39, 2.16)	1.17 (0.91, 1.51)
Fruit juice_Q4	D_0__Bacteria;D_1__Firmicutes;D_2__Negativicutes;D_3__Selenomonadales;D_4__Veillonellaceae;D_5__Megasphaera	1.19 (0.78, 1.80)	0.9712		0.1437	1.11 (0.96, 1.29)	0.8058		0.6943	2.05 (1.03, 4.07)	1.12 (0.85, 1.48)	0.87 (0.44, 1.74)	1.03 (0.81, 1.32)	0.83 (0.36, 1.91)	1.20 (0.93, 1.55)
Liquor_T1	D_0__Bacteria;D_1__Firmicutes;D_2__Negativicutes;D_3__Selenomonadales;D_4__Veillonellaceae;D_5__Megasphaera	1.38 (0.95, 2.01)	0.233	0.2915	0.7813	1.02 (0.92, 1.14)	0.8255	0.7949	0.912	1.60 (0.87, 2.94)	1.01 (0.83, 1.23)	1.15 (0.57, 2.32)	1.06 (0.88, 1.27)	1.37 (0.72, 2.60)	1.01 (0.85, 1.19)
Liquor_T2	D_0__Bacteria;D_1__Firmicutes;D_2__Negativicutes;D_3__Selenomonadales;D_4__Veillonellaceae;D_5__Megasphaera	1.25 (0.73, 2.14)	0.6003		0.8439	1.07 (0.89, 1.29)	0.7087		0.1759	1.60 (0.51, 5.03)	1.57 (0.99, 2.48)	1.25 (0.61, 2.57)	1.03 (0.81, 1.31)	0.99 (0.32, 3.07)	0.90 (0.60, 1.35)
Liquor_T3	D_0__Bacteria;D_1__Firmicutes;D_2__Negativicutes;D_3__Selenomonadales;D_4__Veillonellaceae;D_5__Megasphaera	4.09 (1.86, 8.99)	0.0112		0.9121	0.95 (0.77, 1.17)	0.82		0.5354	7.02 (0.44, 111.60)	0.78 (0.49, 1.24)	4.00 (1.68, 9.53)	1.08 (0.77, 1.53)	3.23 (0.27, 38.55)	0.93 (0.68, 1.28)
SSBs_T1	D_0__Bacteria;D_1__Firmicutes;D_2__Negativicutes;D_3__Selenomonadales;D_4__Veillonellaceae;D_5__Megasphaera	1.28 (0.86, 1.91)	0.9706	0.6975	0.0472	1.09 (0.95, 1.25)	0.9734	0.5334	0.8283	1.61 (0.81, 3.19)	1.02 (0.76, 1.37)	0.68 (0.36, 1.31)	1.14 (0.92, 1.41)	2.27 (1.05, 4.88)	1.07 (0.85, 1.34)
SSBs_T2	D_0__Bacteria;D_1__Firmicutes;D_2__Negativicutes;D_3__Selenomonadales;D_4__Veillonellaceae;D_5__Megasphaera	2.08 (1.29, 3.35)	0.3865		0.0292	1.09 (0.95, 1.25)	0.9734		0.0989	2.95 (1.32, 6.57)	0.83 (0.63, 1.11)	0.88 (0.39, 1.96)	1.22 (0.96, 1.54)	3.87 (1.60, 9.33)	1.16 (0.93, 1.45)
SSBs_T3	D_0__Bacteria;D_1__Firmicutes;D_2__Negativicutes;D_3__Selenomonadales;D_4__Veillonellaceae;D_5__Megasphaera	1.05 (0.70, 1.56)	0.9896		0.1677	1.15 (1.00, 1.33)	0.6293		0.9077	1.04 (0.53, 2.05)	1.13 (0.84, 1.52)	0.71 (0.38, 1.34)	1.21 (0.94, 1.54)	1.87 (0.86, 4.06)	1.13 (0.90, 1.41)
Tea_T1	D_0__Bacteria;D_1__Firmicutes;D_2__Negativicutes;D_3__Selenomonadales;D_4__Veillonellaceae;D_5__Megasphaera	0.88 (0.56, 1.37)	0.9419	0.8393	0.4377	1.08 (0.95, 1.24)	0.9091	0.8505	0.5265	0.69 (0.35, 1.36)	0.96 (0.75, 1.23)	1.30 (0.62, 2.76)	1.12 (0.90, 1.39)	0.76 (0.30, 1.91)	1.16 (0.92, 1.47)
Tea_T2	D_0__Bacteria;D_1__Firmicutes;D_2__Negativicutes;D_3__Selenomonadales;D_4__Veillonellaceae;D_5__Megasphaera	0.74 (0.48, 1.15)	0.911		0.619	1.00 (0.87, 1.15)	0.9925		0.3531	0.91 (0.44, 1.86)	0.87 (0.67, 1.13)	0.76 (0.37, 1.56)	1.13 (0.89, 1.43)	0.51 (0.21, 1.26)	0.98 (0.78, 1.23)
Tea_T3	D_0__Bacteria;D_1__Firmicutes;D_2__Negativicutes;D_3__Selenomonadales;D_4__Veillonellaceae;D_5__Megasphaera	1.06 (0.66, 1.70)	0.9757		0.0878	1.01 (0.88, 1.15)	0.9828		0.0597	0.95 (0.45, 1.99)	0.78 (0.60, 1.01)	2.17 (0.93, 5.08)	1.17 (0.94, 1.44)	0.54 (0.22, 1.36)	1.04 (0.83, 1.31)
Wine_T1	D_0__Bacteria;D_1__Firmicutes;D_2__Negativicutes;D_3__Selenomonadales;D_4__Veillonellaceae;D_5__Megasphaera	1.68 (1.09, 2.59)	0.1154	0.2247	0.6831	0.98 (0.87, 1.11)	0.901	0.7579	0.3127	2.17 (0.89, 5.31)	1.17 (0.91, 1.51)	1.36 (0.70, 2.64)	0.93 (0.77, 1.13)	1.84 (0.87, 3.88)	0.93 (0.77, 1.14)
Wine_T2	D_0__Bacteria;D_1__Firmicutes;D_2__Negativicutes;D_3__Selenomonadales;D_4__Veillonellaceae;D_5__Megasphaera	1.98 (1.23, 3.18)	0.0721		0.8183	1.14 (0.98, 1.31)	0.2867		0.3522	1.65 (0.78, 3.51)	1.30 (1.01, 1.67)	2.33 (1.09, 4.98)	1.00 (0.78, 1.28)	2.04 (0.73, 5.73)	1.13 (0.88, 1.46)
Wine_T3	D_0__Bacteria;D_1__Firmicutes;D_2__Negativicutes;D_3__Selenomonadales;D_4__Veillonellaceae;D_5__Megasphaera	2.05 (1.21, 3.46)	0.0819		0.56	0.98 (0.86, 1.13)	0.9126		0.3394	2.48 (0.85, 7.22)	0.88 (0.67, 1.16)	2.69 (1.10, 6.56)	1.11 (0.89, 1.39)	1.46 (0.65, 3.29)	0.92 (0.73, 1.16)
Alcohol_T1	D_0__Bacteria;D_1__Firmicutes;D_2__Negativicutes;D_3__Selenomonadales;D_4__Veillonellaceae;D_5__Selenomonas 3	1.07 (0.72, 1.60)	0.8623	0.1592	0.679	0.95 (0.83, 1.10)	0.7234	0.2892	0.7629	1.29 (0.65, 2.55)	0.98 (0.75, 1.30)	0.79 (0.34, 1.84)	0.99 (0.80, 1.22)	1.08 (0.59, 1.98)	0.88 (0.68, 1.14)
Alcohol_T2	D_0__Bacteria;D_1__Firmicutes;D_2__Negativicutes;D_3__Selenomonadales;D_4__Veillonellaceae;D_5__Selenomonas 3	1.63 (1.04, 2.57)	0.1501		0.0871	0.96 (0.83, 1.11)	0.763		0.4683	1.41 (0.67, 2.95)	0.96 (0.72, 1.29)	0.86 (0.36, 2.07)	1.05 (0.84, 1.31)	3.08 (1.44, 6.60)	0.85 (0.65, 1.10)
Alcohol_T3	D_0__Bacteria;D_1__Firmicutes;D_2__Negativicutes;D_3__Selenomonadales;D_4__Veillonellaceae;D_5__Selenomonas 3	1.58 (1.01, 2.45)	0.1721		0.6436	1.08 (0.92, 1.26)	0.622		0.7233	1.84 (0.89, 3.82)	1.16 (0.84, 1.60)	1.13 (0.50, 2.58)	1.10 (0.88, 1.37)	1.76 (0.83, 3.75)	0.98 (0.74, 1.30)
ASBs_T1	D_0__Bacteria;D_1__Firmicutes;D_2__Negativicutes;D_3__Selenomonadales;D_4__Veillonellaceae;D_5__Selenomonas 3	1.52 (0.98, 2.33)	0.6713	0.6937	0.4678	1.01 (0.89, 1.15)	0.959	0.4969	0.4215	1.36 (0.67, 2.73)	1.21 (0.89, 1.67)	1.17 (0.54, 2.54)	0.96 (0.81, 1.13)	2.25 (1.04, 4.91)	1.03 (0.79, 1.35)
ASBs_T2	D_0__Bacteria;D_1__Firmicutes;D_2__Negativicutes;D_3__Selenomonadales;D_4__Veillonellaceae;D_5__Selenomonas 3	1.77 (1.11, 2.82)	0.5341		0.3557	0.92 (0.80, 1.07)	0.8966		0.8406	3.43 (1.20, 9.81)	0.97 (0.69, 1.36)	1.32 (0.58, 2.97)	0.88 (0.71, 1.09)	1.64 (0.83, 3.24)	0.95 (0.74, 1.22)
ASBs_T3	D_0__Bacteria;D_1__Firmicutes;D_2__Negativicutes;D_3__Selenomonadales;D_4__Veillonellaceae;D_5__Selenomonas 3	0.89 (0.59, 1.35)	0.9643		0.3823	1.11 (0.98, 1.27)	0.7792		0.276	1.41 (0.65, 3.04)	1.31 (1.01, 1.71)	0.81 (0.38, 1.71)	1.01 (0.84, 1.22)	0.71 (0.38, 1.33)	1.14 (0.89, 1.47)
Beer_T1	D_0__Bacteria;D_1__Firmicutes;D_2__Negativicutes;D_3__Selenomonadales;D_4__Veillonellaceae;D_5__Selenomonas 3	1.25 (0.81, 1.93)	0.5947	0.978	0.7085	1.03 (0.91, 1.18)	0.8693	0.8744	0.7555	1.09 (0.52, 2.27)	1.12 (0.81, 1.54)	1.07 (0.47, 2.45)	1.05 (0.87, 1.25)	1.59 (0.77, 3.25)	0.97 (0.76, 1.22)
Beer_T2	D_0__Bacteria;D_1__Firmicutes;D_2__Negativicutes;D_3__Selenomonadales;D_4__Veillonellaceae;D_5__Selenomonas 3	1.43 (0.91, 2.23)	0.3591		0.8112	1.06 (0.92, 1.22)	0.7686		0.5688	1.16 (0.51, 2.67)	1.20 (0.86, 1.68)	1.41 (0.64, 3.12)	1.08 (0.88, 1.33)	1.67 (0.82, 3.38)	0.97 (0.75, 1.23)
Beer_T3	D_0__Bacteria;D_1__Firmicutes;D_2__Negativicutes;D_3__Selenomonadales;D_4__Veillonellaceae;D_5__Selenomonas 3	1.16 (0.72, 1.85)	0.7769		0.4457	1.02 (0.88, 1.17)	0.9477		0.9865	1.60 (0.70, 3.66)	1.00 (0.73, 1.37)	0.79 (0.36, 1.71)	1.01 (0.84, 1.22)	1.30 (0.55, 3.03)	1.04 (0.74, 1.46)
Coffee_T1	D_0__Bacteria;D_1__Firmicutes;D_2__Negativicutes;D_3__Selenomonadales;D_4__Veillonellaceae;D_5__Selenomonas 3	0.76 (0.48, 1.19)	0.7034	0.8198	0.0082	1.02 (0.88, 1.18)	0.9324	0.2298	0.0038	1.16 (0.60, 2.22)	1.23 (0.92, 1.66)	0.13 (0.04, 0.45)	1.17 (0.94, 1.46)	0.83 (0.40, 1.74)	0.69 (0.52, 0.90)
Coffee_T2	D_0__Bacteria;D_1__Firmicutes;D_2__Negativicutes;D_3__Selenomonadales;D_4__Veillonellaceae;D_5__Selenomonas 3	0.72 (0.45, 1.16)	0.6407		0.0056	1.14 (0.98, 1.32)	0.4351		0.0013	0.93 (0.46, 1.85)	1.34 (1.04, 1.73)	0.12 (0.04, 0.40)	1.35 (1.07, 1.71)	1.14 (0.52, 2.50)	0.73 (0.55, 0.97)
Coffee_T3	D_0__Bacteria;D_1__Firmicutes;D_2__Negativicutes;D_3__Selenomonadales;D_4__Veillonellaceae;D_5__Selenomonas 3	0.98 (0.57, 1.68)	0.9692		0.0053	1.15 (0.97, 1.37)	0.4373		0.1092	2.37 (1.01, 5.53)	1.32 (0.92, 1.89)	0.20 (0.06, 0.70)	1.28 (1.00, 1.63)	0.84 (0.36, 1.99)	0.86 (0.63, 1.19)
Fruit juice_Q2	D_0__Bacteria;D_1__Firmicutes;D_2__Negativicutes;D_3__Selenomonadales;D_4__Veillonellaceae;D_5__Selenomonas 3	1.26 (0.82, 1.92)	0.9305	0.9858	0.0834	0.91 (0.80, 1.03)	0.8058	0.9784	0.6836	1.80 (0.89, 3.65)	0.81 (0.62, 1.07)	0.72 (0.37, 1.38)	0.93 (0.79, 1.10)	2.05 (0.83, 5.04)	0.95 (0.72, 1.26)
Fruit juice_Q3	D_0__Bacteria;D_1__Firmicutes;D_2__Negativicutes;D_3__Selenomonadales;D_4__Veillonellaceae;D_5__Selenomonas 3	1.07 (0.71, 1.63)	0.9804		0.026	1.07 (0.92, 1.24)	0.9417		0.521	2.22 (1.08, 4.57)	0.92 (0.64, 1.31)	1.07 (0.50, 2.32)	1.15 (0.94, 1.40)	0.56 (0.29, 1.12)	1.02 (0.77, 1.35)
Fruit juice_Q4	D_0__Bacteria;D_1__Firmicutes;D_2__Negativicutes;D_3__Selenomonadales;D_4__Veillonellaceae;D_5__Selenomonas 3	1.22 (0.81, 1.84)	0.9501		0.0773	1.05 (0.92, 1.20)	0.9531		0.5363	2.12 (1.08, 4.17)	1.13 (0.84, 1.51)	1.18 (0.55, 2.51)	1.09 (0.90, 1.31)	0.68 (0.34, 1.39)	0.92 (0.71, 1.21)
Liquor_T1	D_0__Bacteria;D_1__Firmicutes;D_2__Negativicutes;D_3__Selenomonadales;D_4__Veillonellaceae;D_5__Selenomonas 3	1.57 (1.08, 2.28)	0.0943	0.3919	0.5922	1.04 (0.93, 1.16)	0.7157	0.962	0.89	1.68 (0.90, 3.15)	1.06 (0.83, 1.35)	1.07 (0.47, 2.45)	1.06 (0.91, 1.23)	1.77 (1.01, 3.11)	1.00 (0.81, 1.22)
Liquor_T2	D_0__Bacteria;D_1__Firmicutes;D_2__Negativicutes;D_3__Selenomonadales;D_4__Veillonellaceae;D_5__Selenomonas 3	1.89 (0.97, 3.66)	0.1765		0.3813	1.05 (0.89, 1.23)	0.7683		0.3195	2.79 (0.54, 14.53)	1.42 (0.81, 2.49)	1.41 (0.64, 3.12)	1.07 (0.89, 1.30)	5.01 (0.87, 28.96)	0.87 (0.62, 1.23)
Liquor_T3	D_0__Bacteria;D_1__Firmicutes;D_2__Negativicutes;D_3__Selenomonadales;D_4__Veillonellaceae;D_5__Selenomonas 3	1.08 (0.59, 1.99)	0.8716		0.2357	0.95 (0.77, 1.17)	0.82		0.2294	7.40 (0.50, 108.34)	0.89 (0.41, 1.91)	0.79 (0.36, 1.71)	0.84 (0.65, 1.09)	1.44 (0.50, 4.14)	1.26 (0.86, 1.85)
SSBs_T1	D_0__Bacteria;D_1__Firmicutes;D_2__Negativicutes;D_3__Selenomonadales;D_4__Veillonellaceae;D_5__Selenomonas 3	1.27 (0.81, 1.98)	0.9706	0.67	0.8621	0.89 (0.77, 1.02)	0.7095	0.9506	0.6273	1.34 (0.62, 2.88)	0.77 (0.53, 1.10)	1.05 (0.47, 2.36)	0.89 (0.74, 1.07)	1.41 (0.67, 2.96)	0.95 (0.74, 1.22)
SSBs_T2	D_0__Bacteria;D_1__Firmicutes;D_2__Negativicutes;D_3__Selenomonadales;D_4__Veillonellaceae;D_5__Selenomonas 3	1.00 (0.66, 1.54)	0.9972		0.6812	1.00 (0.87, 1.14)	0.9974		0.2962	1.15 (0.56, 2.34)	0.79 (0.55, 1.13)	0.75 (0.35, 1.63)	1.08 (0.90, 1.30)	1.13 (0.54, 2.34)	0.96 (0.75, 1.24)
SSBs_T3	D_0__Bacteria;D_1__Firmicutes;D_2__Negativicutes;D_3__Selenomonadales;D_4__Veillonellaceae;D_5__Selenomonas 3	0.77 (0.51, 1.17)	0.9706		0.2781	0.96 (0.82, 1.12)	0.9734		0.2131	1.27 (0.61, 2.68)	0.77 (0.54, 1.10)	0.66 (0.31, 1.39)	1.10 (0.88, 1.38)	0.59 (0.31, 1.14)	0.89 (0.69, 1.16)
Tea_T1	D_0__Bacteria;D_1__Firmicutes;D_2__Negativicutes;D_3__Selenomonadales;D_4__Veillonellaceae;D_5__Selenomonas 3	1.00 (0.65, 1.53)	0.9983	0.835	0.9635	1.04 (0.90, 1.19)	0.9091	0.8505	0.4764	0.93 (0.43, 2.03)	1.22 (0.90, 1.66)	0.98 (0.47, 2.03)	0.98 (0.82, 1.18)	1.07 (0.53, 2.19)	1.02 (0.78, 1.35)
Tea_T2	D_0__Bacteria;D_1__Firmicutes;D_2__Negativicutes;D_3__Selenomonadales;D_4__Veillonellaceae;D_5__Selenomonas 3	0.86 (0.56, 1.30)	0.9419		0.6513	1.03 (0.89, 1.19)	0.9269		0.5987	0.88 (0.43, 1.79)	1.17 (0.88, 1.55)	1.11 (0.51, 2.39)	0.99 (0.81, 1.20)	0.68 (0.34, 1.36)	0.99 (0.73, 1.34)
Tea_T3	D_0__Bacteria;D_1__Firmicutes;D_2__Negativicutes;D_3__Selenomonadales;D_4__Veillonellaceae;D_5__Selenomonas 3	0.90 (0.59, 1.37)	0.9419		0.517	1.11 (0.97, 1.27)	0.869		0.8222	0.65 (0.32, 1.34)	1.12 (0.86, 1.47)	1.19 (0.55, 2.59)	1.15 (0.94, 1.39)	0.98 (0.48, 1.98)	1.03 (0.79, 1.35)
Wine_T1	D_0__Bacteria;D_1__Firmicutes;D_2__Negativicutes;D_3__Selenomonadales;D_4__Veillonellaceae;D_5__Selenomonas 3	1.25 (0.83, 1.88)	0.4812	0.4653	0.992	0.90 (0.79, 1.01)	0.2867	0.2287	0.6161	1.26 (0.54, 2.95)	0.99 (0.75, 1.30)	1.29 (0.62, 2.71)	0.90 (0.76, 1.07)	1.22 (0.67, 2.20)	0.83 (0.67, 1.03)
Wine_T2	D_0__Bacteria;D_1__Firmicutes;D_2__Negativicutes;D_3__Selenomonadales;D_4__Veillonellaceae;D_5__Selenomonas 3	1.74 (1.03, 2.92)	0.1538		0.0747	0.98 (0.86, 1.12)	0.901		0.3724	1.85 (0.71, 4.80)	1.05 (0.81, 1.37)	0.97 (0.44, 2.13)	1.02 (0.85, 1.22)	4.31 (1.56, 11.95)	0.81 (0.59, 1.10)
Wine_T3	D_0__Bacteria;D_1__Firmicutes;D_2__Negativicutes;D_3__Selenomonadales;D_4__Veillonellaceae;D_5__Selenomonas 3	1.69 (1.02, 2.77)	0.1538		0.688	1.05 (0.90, 1.22)	0.7996		0.0372	1.50 (0.58, 3.92)	1.10 (0.73, 1.65)	1.43 (0.67, 3.07)	1.24 (1.00, 1.53)	2.35 (0.95, 5.79)	0.81 (0.63, 1.04)
Alcohol_T1	D_0__Bacteria;D_1__Proteobacteria;D_2__Gammaproteobacteria;D_3__Betaproteobacteriales;D_4__Burkholderiaceae;D_5__Lautropia	1.08 (0.82, 1.42)	0.7378	0.0635	0.4281	0.93 (0.78, 1.10)	0.6537	0.0045	0.2064	1.39 (0.79, 2.45)	1.05 (0.80, 1.39)	0.87 (0.55, 1.36)	1.00 (0.73, 1.37)	1.14 (0.74, 1.75)	0.74 (0.55, 1.00)
Alcohol_T2	D_0__Bacteria;D_1__Proteobacteria;D_2__Gammaproteobacteria;D_3__Betaproteobacteriales;D_4__Burkholderiaceae;D_5__Lautropia	1.16 (0.88, 1.53)	0.4925		0.9592	0.89 (0.75, 1.06)	0.4893		0.003	1.09 (0.63, 1.87)	1.12 (0.84, 1.49)	1.17 (0.74, 1.86)	1.21 (0.83, 1.77)	1.21 (0.77, 1.89)	0.62 (0.48, 0.82)
Alcohol_T3	D_0__Bacteria;D_1__Proteobacteria;D_2__Gammaproteobacteria;D_3__Betaproteobacteriales;D_4__Burkholderiaceae;D_5__Lautropia	1.33 (1.00, 1.77)	0.1894		0.0537	0.77 (0.65, 0.91)	0.0281		0.6731	0.99 (0.59, 1.68)	0.85 (0.64, 1.13)	1.08 (0.67, 1.73)	0.76 (0.56, 1.03)	2.22 (1.34, 3.68)	0.71 (0.53, 0.94)
ASBs_T1	D_0__Bacteria;D_1__Proteobacteria;D_2__Gammaproteobacteria;D_3__Betaproteobacteriales;D_4__Burkholderiaceae;D_5__Lautropia	1.05 (0.80, 1.37)	0.9681	0.2441	0.8754	0.85 (0.72, 1.00)	0.7523	0.8888	0.3069	0.98 (0.55, 1.74)	0.91 (0.66, 1.27)	1.01 (0.67, 1.52)	0.95 (0.72, 1.26)	1.15 (0.74, 1.80)	0.71 (0.54, 0.94)
ASBs_T2	D_0__Bacteria;D_1__Proteobacteria;D_2__Gammaproteobacteria;D_3__Betaproteobacteriales;D_4__Burkholderiaceae;D_5__Lautropia	0.88 (0.68, 1.15)	0.9541		0.0739	1.04 (0.88, 1.22)	0.918		0.1592	0.90 (0.53, 1.55)	1.27 (0.96, 1.68)	0.62 (0.41, 0.95)	0.85 (0.63, 1.14)	1.28 (0.82, 1.99)	1.02 (0.78, 1.34)
ASBs_T3	D_0__Bacteria;D_1__Proteobacteria;D_2__Gammaproteobacteria;D_3__Betaproteobacteriales;D_4__Burkholderiaceae;D_5__Lautropia	0.73 (0.56, 0.96)	0.5903		0.3897	0.91 (0.77, 1.08)	0.8966		0.3322	0.84 (0.47, 1.53)	1.12 (0.81, 1.55)	0.58 (0.38, 0.89)	0.83 (0.62, 1.11)	0.86 (0.56, 1.33)	0.85 (0.65, 1.12)
Beer_T1	D_0__Bacteria;D_1__Proteobacteria;D_2__Gammaproteobacteria;D_3__Betaproteobacteriales;D_4__Burkholderiaceae;D_5__Lautropia	1.15 (0.88, 1.50)	0.583	0.1297	0.5263	1.00 (0.86, 1.18)	0.9854	0.0027	0.1077	1.48 (0.83, 2.65)	1.06 (0.83, 1.35)	1.17 (0.77, 1.80)	1.18 (0.89, 1.57)	0.98 (0.64, 1.50)	0.77 (0.56, 1.04)
Beer_T2	D_0__Bacteria;D_1__Proteobacteria;D_2__Gammaproteobacteria;D_3__Betaproteobacteriales;D_4__Burkholderiaceae;D_5__Lautropia	1.16 (0.88, 1.53)	0.5726		0.3508	1.06 (0.88, 1.28)	0.8489		0.0334	0.94 (0.52, 1.68)	1.23 (0.85, 1.78)	1.49 (0.96, 2.30)	1.46 (1.01, 2.11)	1.01 (0.65, 1.58)	0.83 (0.63, 1.08)
Beer_T3	D_0__Bacteria;D_1__Proteobacteria;D_2__Gammaproteobacteria;D_3__Betaproteobacteriales;D_4__Burkholderiaceae;D_5__Lautropia	1.48 (1.09, 2.01)	0.0907		0.0092	0.77 (0.66, 0.92)	0.0458		0.4499	0.92 (0.48, 1.76)	0.68 (0.50, 0.92)	1.18 (0.76, 1.83)	0.88 (0.67, 1.17)	3.03 (1.73, 5.30)	0.76 (0.57, 1.02)
Coffee_T1	D_0__Bacteria;D_1__Proteobacteria;D_2__Gammaproteobacteria;D_3__Betaproteobacteriales;D_4__Burkholderiaceae;D_5__Lautropia	0.97 (0.70, 1.34)	0.9458	0.9377	0.3286	0.81 (0.69, 0.95)	0.2008	0.4672	0.9547	0.70 (0.40, 1.22)	0.82 (0.63, 1.07)	1.04 (0.55, 1.98)	0.83 (0.59, 1.17)	1.23 (0.74, 2.03)	0.78 (0.60, 1.02)
Coffee_T2	D_0__Bacteria;D_1__Proteobacteria;D_2__Gammaproteobacteria;D_3__Betaproteobacteriales;D_4__Burkholderiaceae;D_5__Lautropia	1.11 (0.80, 1.53)	0.9102		0.8429	0.80 (0.67, 0.96)	0.2324		0.6431	1.25 (0.72, 2.18)	0.88 (0.66, 1.18)	1.09 (0.58, 2.05)	0.71 (0.50, 1.00)	1.00 (0.60, 1.68)	0.80 (0.59, 1.09)
Coffee_T3	D_0__Bacteria;D_1__Proteobacteria;D_2__Gammaproteobacteria;D_3__Betaproteobacteriales;D_4__Burkholderiaceae;D_5__Lautropia	0.95 (0.66, 1.37)	0.9458		0.9461	0.78 (0.63, 0.98)	0.2822		0.7165	1.01 (0.48, 2.11)	0.79 (0.54, 1.15)	1.01 (0.51, 1.98)	0.67 (0.42, 1.06)	0.89 (0.52, 1.53)	0.85 (0.60, 1.20)
Fruit juice_Q2	D_0__Bacteria;D_1__Proteobacteria;D_2__Gammaproteobacteria;D_3__Betaproteobacteriales;D_4__Burkholderiaceae;D_5__Lautropia	1.02 (0.78, 1.34)	0.9804	0.9858	0.1601	0.93 (0.78, 1.10)	0.9417	0.9784	0.1368	1.00 (0.57, 1.75)	0.76 (0.56, 1.03)	1.35 (0.89, 2.03)	0.89 (0.66, 1.18)	0.74 (0.47, 1.17)	1.17 (0.87, 1.57)
Fruit juice_Q3	D_0__Bacteria;D_1__Proteobacteria;D_2__Gammaproteobacteria;D_3__Betaproteobacteriales;D_4__Burkholderiaceae;D_5__Lautropia	0.97 (0.74, 1.27)	0.9804		0.0446	1.00 (0.84, 1.19)	0.9996		0.0218	1.19 (0.69, 2.05)	0.70 (0.51, 0.96)	1.27 (0.84, 1.94)	1.06 (0.77, 1.47)	0.61 (0.38, 0.96)	1.26 (0.95, 1.66)
Fruit juice_Q4	D_0__Bacteria;D_1__Proteobacteria;D_2__Gammaproteobacteria;D_3__Betaproteobacteriales;D_4__Burkholderiaceae;D_5__Lautropia	0.98 (0.74, 1.30)	0.9804		0.1497	1.00 (0.85, 1.19)	0.993		0.8256	0.91 (0.52, 1.59)	1.00 (0.72, 1.39)	1.37 (0.87, 2.16)	0.93 (0.68, 1.28)	0.73 (0.46, 1.15)	1.06 (0.82, 1.37)
Liquor_T1	D_0__Bacteria;D_1__Proteobacteria;D_2__Gammaproteobacteria;D_3__Betaproteobacteriales;D_4__Burkholderiaceae;D_5__Lautropia	1.17 (0.93, 1.47)	0.3596	0.5385	0.4472	0.88 (0.77, 1.00)	0.2135	0.862	0.2424	1.48 (0.93, 2.36)	0.95 (0.75, 1.19)	1.17 (0.77, 1.80)	0.97 (0.77, 1.22)	1.02 (0.72, 1.44)	0.76 (0.61, 0.94)
Liquor_T2	D_0__Bacteria;D_1__Proteobacteria;D_2__Gammaproteobacteria;D_3__Betaproteobacteriales;D_4__Burkholderiaceae;D_5__Lautropia	1.69 (1.20, 2.38)	0.0323		0.6091	1.05 (0.82, 1.34)	0.8436		0.0087	2.38 (0.98, 5.80)	1.49 (0.94, 2.35)	1.49 (0.96, 2.30)	1.35 (0.89, 2.05)	1.89 (0.92, 3.88)	0.64 (0.43, 0.96)
Liquor_T3	D_0__Bacteria;D_1__Proteobacteria;D_2__Gammaproteobacteria;D_3__Betaproteobacteriales;D_4__Burkholderiaceae;D_5__Lautropia	1.45 (1.01, 2.08)	0.1499		0.2469	0.93 (0.73, 1.18)	0.7575		0.1312	2.89 (0.76, 10.96)	0.73 (0.46, 1.15)	1.18 (0.76, 1.83)	1.30 (0.86, 1.95)	2.06 (1.00, 4.23)	0.82 (0.56, 1.20)
SSBs_T1	D_0__Bacteria;D_1__Proteobacteria;D_2__Gammaproteobacteria;D_3__Betaproteobacteriales;D_4__Burkholderiaceae;D_5__Lautropia	1.09 (0.84, 1.42)	0.9706	0.8512	0.199	0.99 (0.84, 1.17)	0.9764	0.9907	0.0048	1.58 (0.90, 2.75)	0.62 (0.44, 0.88)	1.14 (0.75, 1.71)	1.28 (0.99, 1.66)	0.82 (0.53, 1.29)	0.97 (0.73, 1.28)
SSBs_T2	D_0__Bacteria;D_1__Proteobacteria;D_2__Gammaproteobacteria;D_3__Betaproteobacteriales;D_4__Burkholderiaceae;D_5__Lautropia	1.25 (0.95, 1.65)	0.8466		0.0662	0.91 (0.76, 1.11)	0.9734		0.0408	2.24 (1.26, 3.99)	0.65 (0.47, 0.91)	1.16 (0.75, 1.78)	1.21 (0.82, 1.79)	0.95 (0.60, 1.50)	1.01 (0.75, 1.35)
SSBs_T3	D_0__Bacteria;D_1__Proteobacteria;D_2__Gammaproteobacteria;D_3__Betaproteobacteriales;D_4__Burkholderiaceae;D_5__Lautropia	0.89 (0.67, 1.17)	0.9706		0.0448	1.01 (0.85, 1.21)	0.9764		0.0781	1.06 (0.60, 1.85)	0.73 (0.52, 1.03)	1.25 (0.79, 1.99)	1.20 (0.90, 1.59)	0.57 (0.37, 0.90)	1.08 (0.81, 1.44)
Tea_T1	D_0__Bacteria;D_1__Proteobacteria;D_2__Gammaproteobacteria;D_3__Betaproteobacteriales;D_4__Burkholderiaceae;D_5__Lautropia	1.01 (0.77, 1.34)	0.998	0.835	0.0339	0.82 (0.70, 0.97)	0.6426	0.8505	0.0098	0.94 (0.54, 1.65)	0.81 (0.62, 1.06)	1.53 (0.99, 2.37)	1.23 (0.89, 1.71)	0.65 (0.41, 1.05)	0.64 (0.50, 0.84)
Tea_T2	D_0__Bacteria;D_1__Proteobacteria;D_2__Gammaproteobacteria;D_3__Betaproteobacteriales;D_4__Burkholderiaceae;D_5__Lautropia	0.96 (0.72, 1.26)	0.9548		0.1181	1.01 (0.85, 1.19)	0.991		0.2187	0.84 (0.49, 1.43)	0.84 (0.63, 1.13)	1.36 (0.87, 2.12)	1.22 (0.91, 1.65)	0.70 (0.43, 1.13)	0.99 (0.75, 1.32)
Tea_T3	D_0__Bacteria;D_1__Proteobacteria;D_2__Gammaproteobacteria;D_3__Betaproteobacteriales;D_4__Burkholderiaceae;D_5__Lautropia	0.87 (0.66, 1.15)	0.9419		0.0099	1.02 (0.86, 1.20)	0.9638		0.8918	0.54 (0.31, 0.93)	1.06 (0.78, 1.44)	1.46 (0.94, 2.27)	1.05 (0.79, 1.39)	0.69 (0.43, 1.11)	0.97 (0.74, 1.27)
Wine_T1	D_0__Bacteria;D_1__Proteobacteria;D_2__Gammaproteobacteria;D_3__Betaproteobacteriales;D_4__Burkholderiaceae;D_5__Lautropia	1.25 (0.97, 1.62)	0.2252	0.8606	0.0274	0.97 (0.82, 1.15)	0.8921	0.2025	0.3019	1.86 (0.99, 3.49)	1.16 (0.83, 1.62)	0.84 (0.57, 1.24)	1.01 (0.75, 1.35)	1.63 (1.09, 2.44)	0.83 (0.63, 1.10)
Wine_T2	D_0__Bacteria;D_1__Proteobacteria;D_2__Gammaproteobacteria;D_3__Betaproteobacteriales;D_4__Burkholderiaceae;D_5__Lautropia	0.85 (0.63, 1.14)	0.4692		0.911	1.12 (0.95, 1.33)	0.4545		0.2843	0.77 (0.43, 1.41)	1.34 (1.00, 1.80)	0.84 (0.54, 1.31)	0.95 (0.69, 1.31)	0.92 (0.55, 1.52)	1.08 (0.81, 1.44)
Wine_T3	D_0__Bacteria;D_1__Proteobacteria;D_2__Gammaproteobacteria;D_3__Betaproteobacteriales;D_4__Burkholderiaceae;D_5__Lautropia	1.06 (0.79, 1.42)	0.811		0.8855	0.85 (0.71, 1.02)	0.2867		0.3533	0.94 (0.48, 1.86)	1.13 (0.74, 1.74)	1.04 (0.67, 1.62)	0.81 (0.60, 1.09)	1.15 (0.71, 1.87)	0.79 (0.61, 1.03)
Alcohol_T1	D_0__Bacteria;D_1__Proteobacteria;D_2__Gammaproteobacteria;D_3__Betaproteobacteriales;D_4__Neisseriaceae;Other	1.21 (0.92, 1.60)	0.394	0.1296	0.3226	0.99 (0.83, 1.19)	0.9764	0.7298	0.1208	1.68 (0.99, 2.85)	0.73 (0.52, 1.03)	0.98 (0.61, 1.58)	1.07 (0.79, 1.47)	1.16 (0.75, 1.81)	1.14 (0.86, 1.52)
Alcohol_T2	D_0__Bacteria;D_1__Proteobacteria;D_2__Gammaproteobacteria;D_3__Betaproteobacteriales;D_4__Neisseriaceae;Other	1.32 (0.99, 1.75)	0.1959		0.4558	0.92 (0.78, 1.08)	0.5764		0.0001	1.63 (0.97, 2.72)	0.60 (0.46, 0.78)	1.41 (0.84, 2.36)	1.45 (1.04, 2.03)	1.07 (0.68, 1.67)	1.04 (0.81, 1.33)
Alcohol_T3	D_0__Bacteria;D_1__Proteobacteria;D_2__Gammaproteobacteria;D_3__Betaproteobacteriales;D_4__Neisseriaceae;Other	1.52 (1.14, 2.03)	0.0352		0.0691	0.99 (0.84, 1.17)	0.976		0.1064	1.84 (1.11, 3.05)	0.76 (0.56, 1.04)	0.96 (0.59, 1.56)	1.22 (0.88, 1.69)	2.05 (1.25, 3.38)	1.04 (0.81, 1.32)
ASBs_T1	D_0__Bacteria;D_1__Proteobacteria;D_2__Gammaproteobacteria;D_3__Betaproteobacteriales;D_4__Neisseriaceae;Other	1.14 (0.87, 1.51)	0.9286	0.8979	0.3983	0.87 (0.74, 1.04)	0.7792	0.4969	0.3264	1.13 (0.67, 1.91)	0.79 (0.55, 1.14)	0.93 (0.60, 1.46)	0.78 (0.60, 1.03)	1.47 (0.91, 2.38)	1.03 (0.78, 1.35)
ASBs_T2	D_0__Bacteria;D_1__Proteobacteria;D_2__Gammaproteobacteria;D_3__Betaproteobacteriales;D_4__Neisseriaceae;Other	1.14 (0.87, 1.51)	0.9286		0.8355	0.93 (0.80, 1.09)	0.918		0.9406	1.25 (0.74, 2.10)	0.97 (0.72, 1.30)	1.20 (0.75, 1.93)	0.94 (0.71, 1.24)	1.03 (0.66, 1.61)	0.91 (0.72, 1.14)
ASBs_T3	D_0__Bacteria;D_1__Proteobacteria;D_2__Gammaproteobacteria;D_3__Betaproteobacteriales;D_4__Neisseriaceae;Other	0.95 (0.72, 1.25)	0.9681		0.7274	0.85 (0.72, 0.99)	0.7293		0.0233	1.07 (0.62, 1.87)	0.64 (0.48, 0.85)	1.00 (0.65, 1.55)	0.84 (0.64, 1.10)	0.82 (0.52, 1.29)	1.12 (0.84, 1.48)
Beer_T1	D_0__Bacteria;D_1__Proteobacteria;D_2__Gammaproteobacteria;D_3__Betaproteobacteriales;D_4__Neisseriaceae;Other	1.13 (0.86, 1.49)	0.6526	0.5147	0.1839	1.02 (0.86, 1.21)	0.9393	0.5062	0.771	1.76 (1.01, 3.06)	0.95 (0.69, 1.31)	1.02 (0.65, 1.62)	1.10 (0.84, 1.46)	0.93 (0.60, 1.45)	1.00 (0.74, 1.34)
Beer_T2	D_0__Bacteria;D_1__Proteobacteria;D_2__Gammaproteobacteria;D_3__Betaproteobacteriales;D_4__Neisseriaceae;Other	1.22 (0.92, 1.63)	0.4189		0.8376	1.02 (0.87, 1.19)	0.9411		0.0166	1.16 (0.67, 2.01)	0.77 (0.58, 1.02)	1.38 (0.85, 2.23)	1.43 (1.04, 1.96)	1.14 (0.72, 1.82)	1.03 (0.81, 1.31)
Beer_T3	D_0__Bacteria;D_1__Proteobacteria;D_2__Gammaproteobacteria;D_3__Betaproteobacteriales;D_4__Neisseriaceae;Other	1.37 (1.01, 1.87)	0.1853		0.1185	0.98 (0.83, 1.17)	0.9477		0.9789	1.81 (0.98, 3.36)	0.95 (0.66, 1.38)	0.96 (0.60, 1.52)	0.98 (0.74, 1.30)	1.84 (1.07, 3.17)	1.00 (0.77, 1.30)
Coffee_T1	D_0__Bacteria;D_1__Proteobacteria;D_2__Gammaproteobacteria;D_3__Betaproteobacteriales;D_4__Neisseriaceae;Other	0.85 (0.61, 1.18)	0.7372	0.9491	0.4096	0.87 (0.73, 1.04)	0.4482	0.4888	0.8034	0.74 (0.44, 1.23)	0.80 (0.59, 1.09)	1.28 (0.64, 2.54)	0.92 (0.64, 1.30)	0.77 (0.45, 1.33)	0.90 (0.69, 1.18)
Coffee_T2	D_0__Bacteria;D_1__Proteobacteria;D_2__Gammaproteobacteria;D_3__Betaproteobacteriales;D_4__Neisseriaceae;Other	0.94 (0.68, 1.30)	0.9275		0.7831	0.91 (0.77, 1.08)	0.6525		0.6567	1.05 (0.63, 1.73)	0.99 (0.75, 1.31)	0.78 (0.40, 1.51)	0.80 (0.57, 1.13)	0.94 (0.54, 1.63)	0.91 (0.68, 1.22)
Coffee_T3	D_0__Bacteria;D_1__Proteobacteria;D_2__Gammaproteobacteria;D_3__Betaproteobacteriales;D_4__Neisseriaceae;Other	0.97 (0.67, 1.40)	0.9458		0.7725	0.80 (0.65, 0.99)	0.3116		0.902	1.06 (0.56, 2.02)	0.82 (0.60, 1.12)	1.10 (0.55, 2.18)	0.74 (0.48, 1.13)	0.81 (0.45, 1.49)	0.84 (0.58, 1.22)
Fruit juice_Q2	D_0__Bacteria;D_1__Proteobacteria;D_2__Gammaproteobacteria;D_3__Betaproteobacteriales;D_4__Neisseriaceae;Other	0.85 (0.64, 1.12)	0.9273	0.9858	0.1323	1.01 (0.86, 1.18)	0.993	0.9784	0.0257	1.20 (0.70, 2.07)	0.70 (0.51, 0.95)	0.92 (0.59, 1.44)	1.09 (0.85, 1.41)	0.59 (0.37, 0.94)	1.21 (0.91, 1.60)
Fruit juice_Q3	D_0__Bacteria;D_1__Proteobacteria;D_2__Gammaproteobacteria;D_3__Betaproteobacteriales;D_4__Neisseriaceae;Other	0.92 (0.69, 1.21)	0.9804		0.017	0.92 (0.78, 1.09)	0.9417		0.0405	1.42 (0.83, 2.41)	0.62 (0.44, 0.88)	1.10 (0.70, 1.73)	1.05 (0.80, 1.37)	0.54 (0.34, 0.86)	1.04 (0.78, 1.37)
Fruit juice_Q4	D_0__Bacteria;D_1__Proteobacteria;D_2__Gammaproteobacteria;D_3__Betaproteobacteriales;D_4__Neisseriaceae;Other	0.82 (0.62, 1.08)	0.9273		0.5404	1.00 (0.84, 1.18)	0.993		0.0796	0.78 (0.47, 1.30)	0.73 (0.53, 1.01)	0.99 (0.63, 1.54)	1.12 (0.85, 1.48)	0.69 (0.42, 1.11)	1.14 (0.85, 1.53)
Liquor_T1	D_0__Bacteria;D_1__Proteobacteria;D_2__Gammaproteobacteria;D_3__Betaproteobacteriales;D_4__Neisseriaceae;Other	1.26 (1.00, 1.60)	0.1641	0.8586	0.3926	1.01 (0.89, 1.14)	0.955	0.2206	0.0007	1.59 (1.02, 2.48)	0.68 (0.54, 0.87)	1.02 (0.65, 1.62)	1.13 (0.90, 1.41)	1.23 (0.86, 1.76)	1.21 (0.99, 1.49)
Liquor_T2	D_0__Bacteria;D_1__Proteobacteria;D_2__Gammaproteobacteria;D_3__Betaproteobacteriales;D_4__Neisseriaceae;Other	1.44 (0.99, 2.09)	0.1635		0.2584	1.03 (0.84, 1.25)	0.9018		0.0045	3.92 (1.10, 13.99)	0.60 (0.41, 0.90)	1.38 (0.85, 2.23)	1.46 (1.03, 2.08)	1.20 (0.62, 2.33)	1.07 (0.78, 1.46)
Liquor_T3	D_0__Bacteria;D_1__Proteobacteria;D_2__Gammaproteobacteria;D_3__Betaproteobacteriales;D_4__Neisseriaceae;Other	1.26 (0.88, 1.82)	0.3844		0.034	1.32 (1.03, 1.70)	0.1713		0.158	4.71 (1.52, 14.62)	0.76 (0.38, 1.52)	0.96 (0.60, 1.52)	1.63 (1.12, 2.36)	1.46 (0.72, 2.96)	1.25 (0.84, 1.85)
SSBs_T1	D_0__Bacteria;D_1__Proteobacteria;D_2__Gammaproteobacteria;D_3__Betaproteobacteriales;D_4__Neisseriaceae;Other	1.09 (0.83, 1.43)	0.9706	0.572	0.2582	0.94 (0.80, 1.10)	0.9734	0.6975	0.0705	1.52 (0.89, 2.59)	0.67 (0.47, 0.93)	0.85 (0.56, 1.31)	1.09 (0.84, 1.41)	1.12 (0.70, 1.78)	0.99 (0.76, 1.27)
SSBs_T2	D_0__Bacteria;D_1__Proteobacteria;D_2__Gammaproteobacteria;D_3__Betaproteobacteriales;D_4__Neisseriaceae;Other	1.01 (0.77, 1.33)	0.9972		0.8581	0.92 (0.77, 1.09)	0.9734		0.8912	1.05 (0.62, 1.78)	0.87 (0.62, 1.24)	0.92 (0.59, 1.42)	0.98 (0.71, 1.34)	1.09 (0.68, 1.75)	0.90 (0.70, 1.17)
SSBs_T3	D_0__Bacteria;D_1__Proteobacteria;D_2__Gammaproteobacteria;D_3__Betaproteobacteriales;D_4__Neisseriaceae;Other	0.80 (0.60, 1.06)	0.8466		0.2927	0.84 (0.71, 0.99)	0.6293		0.4378	1.02 (0.58, 1.77)	0.91 (0.64, 1.30)	0.91 (0.57, 1.47)	0.74 (0.57, 0.96)	0.61 (0.39, 0.95)	0.93 (0.71, 1.21)
Tea_T1	D_0__Bacteria;D_1__Proteobacteria;D_2__Gammaproteobacteria;D_3__Betaproteobacteriales;D_4__Neisseriaceae;Other	0.95 (0.71, 1.26)	0.9548	0.6842	0.9336	0.99 (0.84, 1.16)	0.9789	0.8505	0.1304	0.94 (0.53, 1.66)	1.01 (0.77, 1.32)	1.00 (0.64, 1.58)	1.26 (0.92, 1.74)	0.89 (0.55, 1.44)	0.83 (0.64, 1.07)
Tea_T2	D_0__Bacteria;D_1__Proteobacteria;D_2__Gammaproteobacteria;D_3__Betaproteobacteriales;D_4__Neisseriaceae;Other	0.81 (0.61, 1.07)	0.911		0.0864	1.07 (0.90, 1.27)	0.9091		0.6712	0.63 (0.38, 1.06)	1.04 (0.77, 1.41)	1.22 (0.77, 1.94)	1.20 (0.87, 1.65)	0.63 (0.39, 1.03)	1.00 (0.76, 1.31)
Tea_T3	D_0__Bacteria;D_1__Proteobacteria;D_2__Gammaproteobacteria;D_3__Betaproteobacteriales;D_4__Neisseriaceae;Other	0.81 (0.61, 1.08)	0.911		0.0733	1.05 (0.89, 1.25)	0.9091		0.0489	0.50 (0.30, 0.84)	1.42 (1.05, 1.93)	1.11 (0.69, 1.77)	1.02 (0.75, 1.38)	0.90 (0.55, 1.47)	0.85 (0.65, 1.12)
Wine_T1	D_0__Bacteria;D_1__Proteobacteria;D_2__Gammaproteobacteria;D_3__Betaproteobacteriales;D_4__Neisseriaceae;Other	1.52 (1.16, 1.98)	0.0577	0.2118	0.0809	0.92 (0.77, 1.09)	0.6199	0.9433	0.2974	1.66 (0.89, 3.07)	0.72 (0.49, 1.06)	1.06 (0.70, 1.62)	0.90 (0.68, 1.20)	2.08 (1.37, 3.15)	1.04 (0.80, 1.34)
Wine_T2	D_0__Bacteria;D_1__Proteobacteria;D_2__Gammaproteobacteria;D_3__Betaproteobacteriales;D_4__Neisseriaceae;Other	1.38 (1.03, 1.84)	0.151		0.6873	1.02 (0.87, 1.21)	0.901		0.9543	1.43 (0.83, 2.48)	0.98 (0.72, 1.34)	1.18 (0.74, 1.89)	1.03 (0.78, 1.37)	1.60 (0.95, 2.68)	1.05 (0.80, 1.37)
Wine_T3	D_0__Bacteria;D_1__Proteobacteria;D_2__Gammaproteobacteria;D_3__Betaproteobacteriales;D_4__Neisseriaceae;Other	1.69 (1.24, 2.29)	0.0358		0.5025	0.89 (0.76, 1.05)	0.4363		0.122	2.23 (1.10, 4.54)	0.68 (0.49, 0.94)	1.39 (0.88, 2.20)	1.07 (0.80, 1.44)	1.84 (1.11, 3.05)	0.91 (0.71, 1.16)
Alcohol_T1	D_0__Bacteria;D_1__Proteobacteria;D_2__Gammaproteobacteria;D_3__Pasteurellales;D_4__Pasteurellaceae;D_5__Actinobacillus	0.96 (0.73, 1.25)	0.8686	0.0635	0.541	1.54 (1.13, 2.10)	0.0672	0.8144	0.6629	1.09 (0.69, 1.73)	1.72 (1.02, 2.89)	0.77 (0.49, 1.23)	1.25 (0.71, 2.17)	1.04 (0.66, 1.65)	1.68 (0.98, 2.88)
Alcohol_T2	D_0__Bacteria;D_1__Proteobacteria;D_2__Gammaproteobacteria;D_3__Pasteurellales;D_4__Pasteurellaceae;D_5__Actinobacillus	0.98 (0.75, 1.27)	0.9615		0.5832	1.29 (0.94, 1.76)	0.3546		0.3346	1.18 (0.75, 1.87)	1.04 (0.64, 1.70)	0.85 (0.55, 1.32)	1.22 (0.70, 2.13)	0.95 (0.60, 1.50)	1.82 (1.03, 3.23)
Alcohol_T3	D_0__Bacteria;D_1__Proteobacteria;D_2__Gammaproteobacteria;D_3__Pasteurellales;D_4__Pasteurellaceae;D_5__Actinobacillus	1.16 (0.89, 1.53)	0.4872		0.4389	1.17 (0.87, 1.59)	0.5764		0.3623	0.91 (0.57, 1.48)	0.91 (0.54, 1.54)	1.21 (0.76, 1.91)	1.18 (0.74, 1.88)	1.42 (0.88, 2.27)	1.64 (0.89, 3.02)
ASBs_T1	D_0__Bacteria;D_1__Proteobacteria;D_2__Gammaproteobacteria;D_3__Pasteurellales;D_4__Pasteurellaceae;D_5__Actinobacillus	1.07 (0.83, 1.39)	0.9643	0.4486	0.7522	1.07 (0.82, 1.41)	0.918	0.5448	0.8398	0.91 (0.55, 1.51)	1.00 (0.58, 1.73)	1.13 (0.75, 1.72)	1.03 (0.68, 1.55)	1.15 (0.74, 1.78)	1.22 (0.74, 2.02)
ASBs_T2	D_0__Bacteria;D_1__Proteobacteria;D_2__Gammaproteobacteria;D_3__Pasteurellales;D_4__Pasteurellaceae;D_5__Actinobacillus	0.77 (0.60, 1.00)	0.6569		0.5185	1.15 (0.87, 1.52)	0.8966		0.0439	0.89 (0.55, 1.43)	1.75 (1.09, 2.82)	0.64 (0.42, 0.97)	0.78 (0.50, 1.20)	0.85 (0.55, 1.32)	1.22 (0.69, 2.17)
ASBs_T3	D_0__Bacteria;D_1__Proteobacteria;D_2__Gammaproteobacteria;D_3__Pasteurellales;D_4__Pasteurellaceae;D_5__Actinobacillus	0.84 (0.65, 1.09)	0.9286		0.4048	1.19 (0.90, 1.57)	0.8966		0.7044	0.69 (0.43, 1.10)	1.03 (0.64, 1.67)	0.80 (0.53, 1.22)	1.21 (0.78, 1.88)	1.06 (0.69, 1.64)	1.40 (0.82, 2.41)
Beer_T1	D_0__Bacteria;D_1__Proteobacteria;D_2__Gammaproteobacteria;D_3__Pasteurellales;D_4__Pasteurellaceae;D_5__Actinobacillus	0.88 (0.68, 1.13)	0.5809	0.1979	0.0954	0.93 (0.70, 1.24)	0.8693	0.8179	0.9657	1.17 (0.75, 1.84)	0.90 (0.53, 1.55)	0.60 (0.39, 0.93)	0.99 (0.59, 1.64)	0.98 (0.63, 1.51)	0.92 (0.58, 1.44)
Beer_T2	D_0__Bacteria;D_1__Proteobacteria;D_2__Gammaproteobacteria;D_3__Pasteurellales;D_4__Pasteurellaceae;D_5__Actinobacillus	0.91 (0.69, 1.18)	0.719		0.8598	0.93 (0.68, 1.28)	0.8924		0.5222	0.87 (0.52, 1.47)	0.74 (0.41, 1.36)	1.00 (0.64, 1.54)	0.90 (0.55, 1.47)	0.84 (0.54, 1.32)	1.20 (0.68, 2.12)
Beer_T3	D_0__Bacteria;D_1__Proteobacteria;D_2__Gammaproteobacteria;D_3__Pasteurellales;D_4__Pasteurellaceae;D_5__Actinobacillus	1.21 (0.92, 1.60)	0.4265		0.594	0.94 (0.70, 1.27)	0.8924		0.1431	1.16 (0.68, 1.97)	0.67 (0.38, 1.18)	1.06 (0.68, 1.65)	0.90 (0.59, 1.38)	1.48 (0.91, 2.40)	1.52 (0.83, 2.78)
Coffee_T1	D_0__Bacteria;D_1__Proteobacteria;D_2__Gammaproteobacteria;D_3__Pasteurellales;D_4__Pasteurellaceae;D_5__Actinobacillus	0.86 (0.64, 1.15)	0.7366	0.3016	0.505	0.98 (0.72, 1.33)	0.9418	0.7141	0.4741	0.84 (0.53, 1.34)	0.99 (0.61, 1.62)	0.67 (0.38, 1.19)	0.77 (0.45, 1.32)	1.06 (0.64, 1.74)	1.24 (0.71, 2.17)
Coffee_T2	D_0__Bacteria;D_1__Proteobacteria;D_2__Gammaproteobacteria;D_3__Pasteurellales;D_4__Pasteurellaceae;D_5__Actinobacillus	0.87 (0.65, 1.17)	0.7492		0.2648	0.86 (0.64, 1.16)	0.6579		0.304	0.96 (0.60, 1.53)	0.78 (0.48, 1.27)	0.57 (0.31, 1.03)	0.72 (0.43, 1.19)	1.05 (0.64, 1.74)	1.28 (0.71, 2.32)
Coffee_T3	D_0__Bacteria;D_1__Proteobacteria;D_2__Gammaproteobacteria;D_3__Pasteurellales;D_4__Pasteurellaceae;D_5__Actinobacillus	1.27 (0.91, 1.78)	0.6109		0.1948	1.23 (0.88, 1.73)	0.5967		0.4173	1.29 (0.74, 2.28)	1.01 (0.62, 1.65)	0.84 (0.46, 1.54)	1.27 (0.67, 2.40)	1.81 (1.02, 3.20)	1.79 (0.89, 3.61)
Fruit juice_Q2	D_0__Bacteria;D_1__Proteobacteria;D_2__Gammaproteobacteria;D_3__Pasteurellales;D_4__Pasteurellaceae;D_5__Actinobacillus	1.01 (0.77, 1.31)	0.9914	0.9858	0.7406	0.61 (0.45, 0.84)	0.1557	0.9784	0.8098	0.91 (0.56, 1.46)	0.68 (0.39, 1.19)	0.97 (0.63, 1.50)	0.54 (0.32, 0.90)	1.17 (0.73, 1.86)	0.65 (0.37, 1.16)
Fruit juice_Q3	D_0__Bacteria;D_1__Proteobacteria;D_2__Gammaproteobacteria;D_3__Pasteurellales;D_4__Pasteurellaceae;D_5__Actinobacillus	1.00 (0.77, 1.31)	0.9914		0.4603	0.57 (0.41, 0.79)	0.1303		0.1426	0.77 (0.47, 1.26)	0.64 (0.36, 1.16)	1.11 (0.73, 1.70)	0.38 (0.23, 0.65)	1.12 (0.71, 1.78)	0.85 (0.46, 1.57)
Fruit juice_Q4	D_0__Bacteria;D_1__Proteobacteria;D_2__Gammaproteobacteria;D_3__Pasteurellales;D_4__Pasteurellaceae;D_5__Actinobacillus	0.95 (0.72, 1.24)	0.9804		0.2527	0.77 (0.56, 1.07)	0.8058		0.4486	0.72 (0.44, 1.17)	0.90 (0.53, 1.55)	1.24 (0.80, 1.92)	0.58 (0.34, 1.00)	0.89 (0.55, 1.43)	0.90 (0.48, 1.67)
Liquor_T1	D_0__Bacteria;D_1__Proteobacteria;D_2__Gammaproteobacteria;D_3__Pasteurellales;D_4__Pasteurellaceae;D_5__Actinobacillus	0.95 (0.77, 1.18)	0.7753	0.2695	0.0567	0.98 (0.78, 1.23)	0.9198	0.7139	0.0746	1.08 (0.75, 1.57)	1.11 (0.75, 1.63)	0.60 (0.39, 0.93)	0.69 (0.48, 1.01)	1.13 (0.80, 1.59)	1.29 (0.85, 1.96)
Liquor_T2	D_0__Bacteria;D_1__Proteobacteria;D_2__Gammaproteobacteria;D_3__Pasteurellales;D_4__Pasteurellaceae;D_5__Actinobacillus	0.94 (0.67, 1.30)	0.8067		0.5637	1.41 (0.92, 2.17)	0.32		0.3554	0.61 (0.26, 1.43)	0.71 (0.13, 3.82)	1.00 (0.64, 1.54)	1.23 (0.72, 2.11)	1.04 (0.55, 1.96)	2.18 (1.00, 4.74)
Liquor_T3	D_0__Bacteria;D_1__Proteobacteria;D_2__Gammaproteobacteria;D_3__Pasteurellales;D_4__Pasteurellaceae;D_5__Actinobacillus	1.06 (0.73, 1.52)	0.8654		0.1581	0.71 (0.46, 1.09)	0.32		0.0241	0.35 (0.10, 1.28)	2.11 (0.47, 9.38)	1.06 (0.68, 1.65)	1.05 (0.56, 1.95)	1.53 (0.72, 3.29)	0.36 (0.19, 0.71)
SSBs_T1	D_0__Bacteria;D_1__Proteobacteria;D_2__Gammaproteobacteria;D_3__Pasteurellales;D_4__Pasteurellaceae;D_5__Actinobacillus	1.06 (0.82, 1.38)	0.9794	0.7655	0.6621	1.00 (0.74, 1.34)	0.998	0.6508	0.4967	0.86 (0.50, 1.48)	1.28 (0.74, 2.20)	1.09 (0.72, 1.65)	0.83 (0.51, 1.33)	1.18 (0.77, 1.82)	0.99 (0.60, 1.65)
SSBs_T2	D_0__Bacteria;D_1__Proteobacteria;D_2__Gammaproteobacteria;D_3__Pasteurellales;D_4__Pasteurellaceae;D_5__Actinobacillus	1.12 (0.86, 1.45)	0.9706		0.7719	0.76 (0.57, 1.03)	0.6293		0.8024	1.23 (0.73, 2.08)	0.78 (0.47, 1.30)	1.18 (0.78, 1.80)	0.69 (0.43, 1.09)	0.99 (0.64, 1.52)	0.88 (0.50, 1.54)
SSBs_T3	D_0__Bacteria;D_1__Proteobacteria;D_2__Gammaproteobacteria;D_3__Pasteurellales;D_4__Pasteurellaceae;D_5__Actinobacillus	0.96 (0.73, 1.27)	0.9896		0.0728	0.78 (0.57, 1.06)	0.7095		0.0434	1.51 (0.89, 2.58)	1.33 (0.78, 2.27)	0.99 (0.64, 1.55)	0.66 (0.40, 1.08)	0.67 (0.42, 1.06)	0.51 (0.28, 0.92)
Tea_T1	D_0__Bacteria;D_1__Proteobacteria;D_2__Gammaproteobacteria;D_3__Pasteurellales;D_4__Pasteurellaceae;D_5__Actinobacillus	0.95 (0.73, 1.23)	0.9543	0.6842	0.7925	0.98 (0.72, 1.34)	0.9828	0.6682	0.2139	0.83 (0.52, 1.32)	0.80 (0.50, 1.30)	1.00 (0.65, 1.53)	1.50 (0.85, 2.64)	1.01 (0.65, 1.58)	0.83 (0.47, 1.49)
Tea_T2	D_0__Bacteria;D_1__Proteobacteria;D_2__Gammaproteobacteria;D_3__Pasteurellales;D_4__Pasteurellaceae;D_5__Actinobacillus	0.91 (0.70, 1.19)	0.9419		0.4178	0.99 (0.75, 1.31)	0.991		0.2375	0.98 (0.61, 1.58)	1.05 (0.65, 1.71)	1.07 (0.69, 1.65)	0.76 (0.49, 1.18)	0.71 (0.44, 1.13)	1.39 (0.79, 2.44)
Tea_T3	D_0__Bacteria;D_1__Proteobacteria;D_2__Gammaproteobacteria;D_3__Pasteurellales;D_4__Pasteurellaceae;D_5__Actinobacillus	0.80 (0.62, 1.04)	0.911		0.8065	1.19 (0.90, 1.58)	0.9091		0.071	0.92 (0.57, 1.47)	1.58 (0.97, 2.59)	0.75 (0.49, 1.14)	1.34 (0.87, 2.07)	0.77 (0.49, 1.22)	0.69 (0.39, 1.20)
Wine_T1	D_0__Bacteria;D_1__Proteobacteria;D_2__Gammaproteobacteria;D_3__Pasteurellales;D_4__Pasteurellaceae;D_5__Actinobacillus	1.10 (0.86, 1.41)	0.6437	0.7633	0.3803	1.08 (0.82, 1.41)	0.8314	0.5199	0.5643	0.80 (0.48, 1.34)	0.84 (0.50, 1.42)	1.23 (0.82, 1.84)	1.19 (0.78, 1.80)	1.20 (0.80, 1.78)	1.16 (0.72, 1.88)
Wine_T2	D_0__Bacteria;D_1__Proteobacteria;D_2__Gammaproteobacteria;D_3__Pasteurellales;D_4__Pasteurellaceae;D_5__Actinobacillus	1.22 (0.93, 1.59)	0.3302		0.9369	1.18 (0.86, 1.61)	0.5984		0.1484	1.27 (0.78, 2.06)	0.84 (0.51, 1.37)	1.25 (0.82, 1.90)	1.72 (1.02, 2.89)	1.13 (0.68, 1.86)	1.18 (0.61, 2.31)
Wine_T3	D_0__Bacteria;D_1__Proteobacteria;D_2__Gammaproteobacteria;D_3__Pasteurellales;D_4__Pasteurellaceae;D_5__Actinobacillus	1.10 (0.83, 1.45)	0.6692		0.3859	1.40 (1.01, 1.94)	0.2266		0.9648	0.85 (0.48, 1.50)	1.30 (0.68, 2.48)	1.38 (0.89, 2.14)	1.43 (0.86, 2.38)	1.01 (0.64, 1.61)	1.44 (0.82, 2.52)
Alcohol_T1	D_0__Bacteria;D_1__Proteobacteria;D_2__Gammaproteobacteria;D_3__Pasteurellales;D_4__Pasteurellaceae;D_5__Aggregatibacter	1.10 (0.85, 1.40)	0.6456	0.0252	0.8198	0.90 (0.78, 1.06)	0.4917	0.4216	0.2289	1.25 (0.78, 2.01)	0.82 (0.65, 1.02)	1.04 (0.68, 1.60)	0.84 (0.59, 1.22)	1.04 (0.70, 1.55)	1.09 (0.84, 1.43)
Alcohol_T2	D_0__Bacteria;D_1__Proteobacteria;D_2__Gammaproteobacteria;D_3__Pasteurellales;D_4__Pasteurellaceae;D_5__Aggregatibacter	1.19 (0.92, 1.53)	0.4178		0.9449	0.87 (0.75, 1.01)	0.2596		0.9247	1.26 (0.79, 2.01)	0.89 (0.72, 1.09)	1.19 (0.76, 1.86)	0.90 (0.62, 1.29)	1.13 (0.75, 1.71)	0.84 (0.65, 1.07)
Alcohol_T3	D_0__Bacteria;D_1__Proteobacteria;D_2__Gammaproteobacteria;D_3__Pasteurellales;D_4__Pasteurellaceae;D_5__Aggregatibacter	1.49 (1.15, 1.94)	0.0247		0.0931	0.91 (0.77, 1.07)	0.5111		0.9261	1.26 (0.79, 2.03)	0.90 (0.71, 1.14)	1.17 (0.75, 1.81)	0.86 (0.60, 1.25)	2.23 (1.42, 3.48)	0.94 (0.72, 1.24)
ASBs_T1	D_0__Bacteria;D_1__Proteobacteria;D_2__Gammaproteobacteria;D_3__Pasteurellales;D_4__Pasteurellaceae;D_5__Aggregatibacter	1.21 (0.95, 1.56)	0.8421	0.2849	0.969	0.93 (0.79, 1.08)	0.8966	0.8932	0.6471	1.25 (0.76, 2.05)	1.01 (0.78, 1.31)	1.17 (0.78, 1.75)	0.84 (0.64, 1.11)	1.24 (0.82, 1.88)	0.93 (0.71, 1.21)
ASBs_T2	D_0__Bacteria;D_1__Proteobacteria;D_2__Gammaproteobacteria;D_3__Pasteurellales;D_4__Pasteurellaceae;D_5__Aggregatibacter	1.03 (0.81, 1.32)	0.9708		0.526	0.94 (0.81, 1.09)	0.918		0.7053	0.95 (0.59, 1.54)	1.00 (0.80, 1.25)	0.91 (0.60, 1.36)	0.85 (0.62, 1.15)	1.24 (0.83, 1.86)	0.94 (0.73, 1.22)
ASBs_T3	D_0__Bacteria;D_1__Proteobacteria;D_2__Gammaproteobacteria;D_3__Pasteurellales;D_4__Pasteurellaceae;D_5__Aggregatibacter	0.84 (0.66, 1.09)	0.9286		0.4805	0.96 (0.82, 1.12)	0.918		0.8859	0.88 (0.53, 1.48)	0.92 (0.72, 1.18)	0.70 (0.47, 1.05)	1.02 (0.74, 1.41)	1.00 (0.66, 1.51)	0.97 (0.75, 1.25)
Beer_T1	D_0__Bacteria;D_1__Proteobacteria;D_2__Gammaproteobacteria;D_3__Pasteurellales;D_4__Pasteurellaceae;D_5__Aggregatibacter	1.03 (0.81, 1.31)	0.9146	0.1297	0.535	0.92 (0.79, 1.07)	0.626	0.3533	0.2705	0.84 (0.53, 1.32)	1.05 (0.83, 1.33)	1.18 (0.79, 1.77)	0.79 (0.60, 1.04)	1.06 (0.71, 1.57)	0.88 (0.66, 1.17)
Beer_T2	D_0__Bacteria;D_1__Proteobacteria;D_2__Gammaproteobacteria;D_3__Pasteurellales;D_4__Pasteurellaceae;D_5__Aggregatibacter	1.30 (1.00, 1.68)	0.1962		0.805	0.84 (0.73, 0.96)	0.1134		0.7384	1.21 (0.72, 2.03)	0.86 (0.69, 1.08)	1.46 (0.95, 2.25)	0.89 (0.65, 1.20)	1.22 (0.82, 1.82)	0.78 (0.62, 0.98)
Beer_T3	D_0__Bacteria;D_1__Proteobacteria;D_2__Gammaproteobacteria;D_3__Pasteurellales;D_4__Pasteurellaceae;D_5__Aggregatibacter	1.56 (1.17, 2.07)	0.0344		0.0928	0.87 (0.74, 1.01)	0.3241		0.6665	1.31 (0.74, 2.32)	0.92 (0.71, 1.18)	1.25 (0.83, 1.90)	0.92 (0.68, 1.24)	2.54 (1.51, 4.27)	0.79 (0.62, 1.02)
Coffee_T1	D_0__Bacteria;D_1__Proteobacteria;D_2__Gammaproteobacteria;D_3__Pasteurellales;D_4__Pasteurellaceae;D_5__Aggregatibacter	0.80 (0.60, 1.07)	0.6109	0.7948	0.372	0.75 (0.64, 0.88)	0.0344	0.7559	0.5788	0.80 (0.50, 1.28)	0.75 (0.60, 0.94)	1.11 (0.61, 2.01)	0.63 (0.41, 0.96)	0.64 (0.39, 1.04)	0.82 (0.63, 1.06)
Coffee_T2	D_0__Bacteria;D_1__Proteobacteria;D_2__Gammaproteobacteria;D_3__Pasteurellales;D_4__Pasteurellaceae;D_5__Aggregatibacter	0.91 (0.67, 1.22)	0.9102		0.78	0.85 (0.73, 1.00)	0.3388		0.0673	1.00 (0.62, 1.60)	0.94 (0.76, 1.16)	0.96 (0.53, 1.73)	0.54 (0.35, 0.82)	0.79 (0.48, 1.30)	0.89 (0.68, 1.17)
Coffee_T3	D_0__Bacteria;D_1__Proteobacteria;D_2__Gammaproteobacteria;D_3__Pasteurellales;D_4__Pasteurellaceae;D_5__Aggregatibacter	0.82 (0.58, 1.16)	0.7303		0.594	0.84 (0.68, 1.04)	0.4482		0.1021	0.94 (0.50, 1.76)	1.05 (0.76, 1.44)	0.96 (0.52, 1.78)	0.58 (0.38, 0.90)	0.66 (0.38, 1.14)	0.82 (0.58, 1.18)
Fruit juice_Q2	D_0__Bacteria;D_1__Proteobacteria;D_2__Gammaproteobacteria;D_3__Pasteurellales;D_4__Pasteurellaceae;D_5__Aggregatibacter	0.87 (0.68, 1.12)	0.9273	0.9858	0.5867	0.90 (0.78, 1.04)	0.8058	0.9784	0.3167	0.96 (0.59, 1.57)	0.80 (0.63, 1.01)	0.74 (0.50, 1.10)	0.88 (0.66, 1.16)	0.98 (0.63, 1.51)	1.03 (0.81, 1.31)
Fruit juice_Q3	D_0__Bacteria;D_1__Proteobacteria;D_2__Gammaproteobacteria;D_3__Pasteurellales;D_4__Pasteurellaceae;D_5__Aggregatibacter	0.96 (0.75, 1.24)	0.9804		0.0126	0.81 (0.71, 0.94)	0.1659		0.0228	1.57 (0.96, 2.56)	0.64 (0.51, 0.81)	1.04 (0.70, 1.57)	0.83 (0.63, 1.09)	0.60 (0.39, 0.92)	1.03 (0.81, 1.32)
Fruit juice_Q4	D_0__Bacteria;D_1__Proteobacteria;D_2__Gammaproteobacteria;D_3__Pasteurellales;D_4__Pasteurellaceae;D_5__Aggregatibacter	0.77 (0.60, 0.99)	0.7846		0.8578	0.89 (0.77, 1.04)	0.8058		0.3877	0.85 (0.52, 1.39)	0.81 (0.64, 1.01)	0.77 (0.52, 1.15)	0.92 (0.65, 1.29)	0.71 (0.46, 1.10)	1.03 (0.78, 1.36)
Liquor_T1	D_0__Bacteria;D_1__Proteobacteria;D_2__Gammaproteobacteria;D_3__Pasteurellales;D_4__Pasteurellaceae;D_5__Aggregatibacter	1.17 (0.95, 1.44)	0.302	0.6778	0.9497	0.94 (0.83, 1.05)	0.5367	0.3599	0.7971	1.11 (0.75, 1.63)	0.90 (0.75, 1.08)	1.18 (0.79, 1.77)	0.94 (0.74, 1.20)	1.20 (0.87, 1.64)	0.98 (0.81, 1.20)
Liquor_T2	D_0__Bacteria;D_1__Proteobacteria;D_2__Gammaproteobacteria;D_3__Pasteurellales;D_4__Pasteurellaceae;D_5__Aggregatibacter	1.57 (1.13, 2.18)	0.0516		0.6876	0.97 (0.80, 1.18)	0.9006		0.4538	2.27 (0.91, 5.64)	1.04 (0.70, 1.54)	1.46 (0.95, 2.25)	1.15 (0.78, 1.71)	1.54 (0.85, 2.79)	0.86 (0.65, 1.14)
Liquor_T3	D_0__Bacteria;D_1__Proteobacteria;D_2__Gammaproteobacteria;D_3__Pasteurellales;D_4__Pasteurellaceae;D_5__Aggregatibacter	1.45 (1.04, 2.03)	0.1274		0.5021	1.07 (0.86, 1.33)	0.7603		0.1193	1.79 (0.62, 5.14)	0.89 (0.67, 1.19)	1.25 (0.83, 1.90)	1.18 (0.74, 1.91)	1.95 (1.00, 3.82)	1.57 (0.98, 2.51)
SSBs_T1	D_0__Bacteria;D_1__Proteobacteria;D_2__Gammaproteobacteria;D_3__Pasteurellales;D_4__Pasteurellaceae;D_5__Aggregatibacter	1.08 (0.85, 1.39)	0.9706	0.9988	0.0273	0.97 (0.84, 1.12)	0.9734	0.7655	0.4326	1.87 (1.13, 3.10)	0.90 (0.69, 1.18)	0.78 (0.53, 1.15)	0.90 (0.71, 1.16)	1.09 (0.73, 1.63)	1.10 (0.87, 1.41)
SSBs_T2	D_0__Bacteria;D_1__Proteobacteria;D_2__Gammaproteobacteria;D_3__Pasteurellales;D_4__Pasteurellaceae;D_5__Aggregatibacter	1.14 (0.89, 1.47)	0.9706		0.184	0.98 (0.84, 1.15)	0.9764		0.5918	1.72 (1.04, 2.84)	0.89 (0.69, 1.15)	1.01 (0.68, 1.51)	1.00 (0.74, 1.35)	0.98 (0.65, 1.49)	1.08 (0.83, 1.39)
SSBs_T3	D_0__Bacteria;D_1__Proteobacteria;D_2__Gammaproteobacteria;D_3__Pasteurellales;D_4__Pasteurellaceae;D_5__Aggregatibacter	0.95 (0.74, 1.22)	0.9896		0.2911	1.06 (0.89, 1.25)	0.9734		0.6502	1.35 (0.81, 2.23)	1.00 (0.76, 1.32)	0.87 (0.57, 1.34)	1.21 (0.87, 1.69)	0.82 (0.55, 1.23)	1.02 (0.78, 1.34)
Tea_T1	D_0__Bacteria;D_1__Proteobacteria;D_2__Gammaproteobacteria;D_3__Pasteurellales;D_4__Pasteurellaceae;D_5__Aggregatibacter	1.14 (0.88, 1.47)	0.9419	0.835	0.3233	0.92 (0.79, 1.07)	0.9091	0.9651	0.2108	1.57 (0.96, 2.57)	1.06 (0.85, 1.31)	1.04 (0.69, 1.59)	0.81 (0.59, 1.11)	0.99 (0.65, 1.50)	0.81 (0.61, 1.06)
Tea_T2	D_0__Bacteria;D_1__Proteobacteria;D_2__Gammaproteobacteria;D_3__Pasteurellales;D_4__Pasteurellaceae;D_5__Aggregatibacter	0.92 (0.72, 1.19)	0.9419		0.4547	0.98 (0.84, 1.13)	0.9355		0.7927	0.95 (0.60, 1.52)	1.01 (0.81, 1.26)	1.11 (0.72, 1.70)	0.89 (0.66, 1.20)	0.76 (0.49, 1.15)	1.01 (0.77, 1.31)
Tea_T3	D_0__Bacteria;D_1__Proteobacteria;D_2__Gammaproteobacteria;D_3__Pasteurellales;D_4__Pasteurellaceae;D_5__Aggregatibacter	0.96 (0.74, 1.24)	0.9548		0.543	0.96 (0.82, 1.13)	0.9091		0.7978	0.77 (0.48, 1.26)	1.00 (0.78, 1.27)	1.11 (0.73, 1.69)	0.88 (0.65, 1.20)	0.98 (0.64, 1.50)	0.99 (0.75, 1.30)
Wine_T1	D_0__Bacteria;D_1__Proteobacteria;D_2__Gammaproteobacteria;D_3__Pasteurellales;D_4__Pasteurellaceae;D_5__Aggregatibacter	1.40 (1.11, 1.78)	0.0733	0.6978	0.2029	0.85 (0.74, 0.96)	0.1705	0.0639	0.1764	2.21 (1.22, 3.98)	0.72 (0.59, 0.89)	1.17 (0.81, 1.69)	0.95 (0.71, 1.28)	1.41 (0.98, 2.03)	0.93 (0.75, 1.14)
Wine_T2	D_0__Bacteria;D_1__Proteobacteria;D_2__Gammaproteobacteria;D_3__Pasteurellales;D_4__Pasteurellaceae;D_5__Aggregatibacter	1.26 (0.96, 1.65)	0.2316		0.9084	0.89 (0.76, 1.04)	0.4013		0.8085	1.15 (0.69, 1.91)	0.86 (0.69, 1.08)	1.28 (0.84, 1.93)	0.86 (0.63, 1.17)	1.34 (0.83, 2.17)	0.98 (0.70, 1.36)
Wine_T3	D_0__Bacteria;D_1__Proteobacteria;D_2__Gammaproteobacteria;D_3__Pasteurellales;D_4__Pasteurellaceae;D_5__Aggregatibacter	1.26 (0.97, 1.65)	0.2277		0.9975	0.84 (0.71, 0.99)	0.2187		0.3753	1.26 (0.70, 2.25)	0.94 (0.71, 1.24)	1.28 (0.84, 1.94)	0.72 (0.54, 0.95)	1.25 (0.81, 1.94)	0.88 (0.67, 1.17)
Alcohol_T1	D_0__Bacteria;D_1__Proteobacteria;D_2__Gammaproteobacteria;D_3__Pasteurellales;D_4__Pasteurellaceae;Other	1.15 (0.88, 1.49)	0.5171	0.8684	0.2278	0.89 (0.66, 1.19)	0.6606	0.7179	0.3613	1.55 (0.97, 2.48)	0.70 (0.42, 1.14)	1.13 (0.72, 1.79)	0.86 (0.51, 1.45)	0.88 (0.56, 1.37)	1.16 (0.70, 1.91)
Alcohol_T2	D_0__Bacteria;D_1__Proteobacteria;D_2__Gammaproteobacteria;D_3__Pasteurellales;D_4__Pasteurellaceae;Other	1.12 (0.86, 1.46)	0.5953		0.5366	0.98 (0.73, 1.32)	0.9725		0.4584	1.24 (0.78, 1.97)	1.24 (0.70, 2.21)	1.26 (0.80, 2.00)	1.03 (0.64, 1.68)	0.91 (0.58, 1.43)	0.77 (0.47, 1.28)
Alcohol_T3	D_0__Bacteria;D_1__Proteobacteria;D_2__Gammaproteobacteria;D_3__Pasteurellales;D_4__Pasteurellaceae;Other	1.11 (0.85, 1.45)	0.6396		0.1512	0.92 (0.68, 1.25)	0.7737		0.2477	1.54 (0.95, 2.50)	0.90 (0.56, 1.45)	1.13 (0.72, 1.78)	0.66 (0.37, 1.16)	0.79 (0.49, 1.27)	1.27 (0.75, 2.16)
ASBs_T1	D_0__Bacteria;D_1__Proteobacteria;D_2__Gammaproteobacteria;D_3__Pasteurellales;D_4__Pasteurellaceae;Other	1.06 (0.81, 1.37)	0.9643	0.9966	0.5923	1.05 (0.80, 1.39)	0.9206	0.4226	0.5444	1.32 (0.80, 2.20)	0.82 (0.48, 1.39)	0.96 (0.63, 1.45)	1.11 (0.72, 1.73)	0.99 (0.64, 1.55)	1.20 (0.75, 1.92)
ASBs_T2	D_0__Bacteria;D_1__Proteobacteria;D_2__Gammaproteobacteria;D_3__Pasteurellales;D_4__Pasteurellaceae;Other	1.02 (0.79, 1.31)	0.9853		0.8979	0.89 (0.68, 1.16)	0.918		0.0255	1.12 (0.70, 1.78)	0.55 (0.35, 0.85)	0.97 (0.64, 1.46)	1.14 (0.73, 1.78)	1.00 (0.65, 1.54)	1.19 (0.73, 1.96)
ASBs_T3	D_0__Bacteria;D_1__Proteobacteria;D_2__Gammaproteobacteria;D_3__Pasteurellales;D_4__Pasteurellaceae;Other	1.01 (0.77, 1.31)	0.9956		0.6076	0.77 (0.57, 1.05)	0.777		0.3078	1.16 (0.71, 1.89)	1.03 (0.59, 1.80)	0.85 (0.56, 1.30)	0.59 (0.36, 0.95)	1.08 (0.69, 1.70)	0.84 (0.47, 1.51)
Beer_T1	D_0__Bacteria;D_1__Proteobacteria;D_2__Gammaproteobacteria;D_3__Pasteurellales;D_4__Pasteurellaceae;Other	1.14 (0.89, 1.47)	0.5808	0.871	0.3836	0.92 (0.70, 1.21)	0.8554	0.8149	0.8625	1.33 (0.84, 2.11)	0.92 (0.57, 1.50)	1.26 (0.83, 1.90)	1.01 (0.64, 1.57)	0.89 (0.57, 1.38)	0.84 (0.53, 1.34)
Beer_T2	D_0__Bacteria;D_1__Proteobacteria;D_2__Gammaproteobacteria;D_3__Pasteurellales;D_4__Pasteurellaceae;Other	1.10 (0.84, 1.44)	0.7427		0.0495	0.84 (0.64, 1.10)	0.5506		0.1044	1.20 (0.72, 2.00)	1.24 (0.74, 2.09)	1.52 (0.99, 2.35)	0.91 (0.56, 1.48)	0.70 (0.44, 1.11)	0.61 (0.40, 0.93)
Beer_T3	D_0__Bacteria;D_1__Proteobacteria;D_2__Gammaproteobacteria;D_3__Pasteurellales;D_4__Pasteurellaceae;Other	0.96 (0.73, 1.27)	0.9146		0.416	0.84 (0.60, 1.17)	0.6865		0.2092	1.26 (0.74, 2.14)	1.04 (0.61, 1.77)	0.95 (0.62, 1.47)	0.57 (0.33, 0.98)	0.77 (0.46, 1.27)	1.12 (0.54, 2.29)
Coffee_T1	D_0__Bacteria;D_1__Proteobacteria;D_2__Gammaproteobacteria;D_3__Pasteurellales;D_4__Pasteurellaceae;Other	1.00 (0.75, 1.34)	0.9848	0.4773	0.2996	0.93 (0.68, 1.28)	0.8919	0.0222	0.2082	0.78 (0.49, 1.22)	0.78 (0.48, 1.27)	1.37 (0.76, 2.46)	0.74 (0.39, 1.39)	1.09 (0.67, 1.77)	1.39 (0.81, 2.38)
Coffee_T2	D_0__Bacteria;D_1__Proteobacteria;D_2__Gammaproteobacteria;D_3__Pasteurellales;D_4__Pasteurellaceae;Other	0.82 (0.61, 1.10)	0.6407		0.9	0.96 (0.69, 1.33)	0.9281		0.3134	0.78 (0.49, 1.25)	0.87 (0.53, 1.43)	0.93 (0.51, 1.70)	0.73 (0.38, 1.40)	0.80 (0.49, 1.31)	1.37 (0.77, 2.45)
Coffee_T3	D_0__Bacteria;D_1__Proteobacteria;D_2__Gammaproteobacteria;D_3__Pasteurellales;D_4__Pasteurellaceae;Other	0.93 (0.65, 1.32)	0.923		0.4202	0.50 (0.34, 0.72)	0.0291		0.0987	1.06 (0.58, 1.92)	0.52 (0.30, 0.92)	1.15 (0.61, 2.16)	0.29 (0.15, 0.57)	0.67 (0.37, 1.22)	0.88 (0.41, 1.90)
Fruit juice_Q2	D_0__Bacteria;D_1__Proteobacteria;D_2__Gammaproteobacteria;D_3__Pasteurellales;D_4__Pasteurellaceae;Other	0.95 (0.73, 1.25)	0.9804	0.9858	0.8412	1.07 (0.78, 1.45)	0.9713	0.9784	0.1286	0.88 (0.55, 1.43)	0.87 (0.48, 1.59)	1.05 (0.69, 1.62)	0.84 (0.52, 1.37)	0.91 (0.56, 1.47)	1.68 (0.98, 2.88)
Fruit juice_Q3	D_0__Bacteria;D_1__Proteobacteria;D_2__Gammaproteobacteria;D_3__Pasteurellales;D_4__Pasteurellaceae;Other	0.99 (0.76, 1.29)	0.9914		0.5053	1.06 (0.81, 1.39)	0.9713		0.0937	1.18 (0.74, 1.90)	0.81 (0.48, 1.37)	1.03 (0.67, 1.59)	0.92 (0.61, 1.38)	0.80 (0.50, 1.28)	1.69 (1.02, 2.79)
Fruit juice_Q4	D_0__Bacteria;D_1__Proteobacteria;D_2__Gammaproteobacteria;D_3__Pasteurellales;D_4__Pasteurellaceae;Other	0.95 (0.73, 1.24)	0.9804		0.5866	1.12 (0.83, 1.50)	0.9531		0.1151	0.76 (0.46, 1.26)	0.68 (0.40, 1.18)	1.04 (0.67, 1.61)	1.38 (0.86, 2.24)	1.04 (0.66, 1.65)	1.34 (0.80, 2.23)
Liquor_T1	D_0__Bacteria;D_1__Proteobacteria;D_2__Gammaproteobacteria;D_3__Pasteurellales;D_4__Pasteurellaceae;Other	1.25 (1.01, 1.55)	0.1444	0.6159	0.5149	1.08 (0.86, 1.35)	0.7563	0.6165	0.5611	1.47 (1.01, 2.13)	0.91 (0.61, 1.34)	1.26 (0.83, 1.90)	1.13 (0.78, 1.65)	1.09 (0.77, 1.53)	1.21 (0.82, 1.80)
Liquor_T2	D_0__Bacteria;D_1__Proteobacteria;D_2__Gammaproteobacteria;D_3__Pasteurellales;D_4__Pasteurellaceae;Other	1.45 (1.04, 2.03)	0.1265		0.3719	0.81 (0.55, 1.19)	0.5367		0.0273	2.16 (0.91, 5.13)	0.41 (0.22, 0.77)	1.52 (0.99, 2.35)	1.15 (0.65, 2.00)	1.01 (0.52, 1.98)	1.48 (0.52, 4.21)
Liquor_T3	D_0__Bacteria;D_1__Proteobacteria;D_2__Gammaproteobacteria;D_3__Pasteurellales;D_4__Pasteurellaceae;Other	0.90 (0.63, 1.30)	0.7383		0.8953	1.49 (0.97, 2.29)	0.256		0.5604	0.74 (0.20, 2.69)	1.33 (0.60, 2.98)	0.95 (0.62, 1.47)	2.03 (0.99, 4.14)	0.81 (0.36, 1.82)	1.18 (0.57, 2.46)
SSBs_T1	D_0__Bacteria;D_1__Proteobacteria;D_2__Gammaproteobacteria;D_3__Pasteurellales;D_4__Pasteurellaceae;Other	0.88 (0.68, 1.14)	0.9706	0.6513	0.0109	1.18 (0.87, 1.60)	0.9734	0.313	0.0046	0.87 (0.52, 1.45)	2.37 (1.31, 4.29)	1.32 (0.88, 1.97)	1.23 (0.78, 1.94)	0.52 (0.33, 0.82)	0.61 (0.35, 1.06)
SSBs_T2	D_0__Bacteria;D_1__Proteobacteria;D_2__Gammaproteobacteria;D_3__Pasteurellales;D_4__Pasteurellaceae;Other	0.93 (0.72, 1.20)	0.9706		0.265	1.25 (0.96, 1.63)	0.7095		0.8352	0.82 (0.50, 1.35)	1.44 (0.83, 2.50)	1.22 (0.80, 1.85)	1.17 (0.77, 1.79)	0.76 (0.50, 1.17)	1.22 (0.78, 1.90)
SSBs_T3	D_0__Bacteria;D_1__Proteobacteria;D_2__Gammaproteobacteria;D_3__Pasteurellales;D_4__Pasteurellaceae;Other	0.80 (0.61, 1.04)	0.8466		0.4784	0.86 (0.64, 1.14)	0.9734		0.0228	0.76 (0.45, 1.28)	1.36 (0.82, 2.24)	0.98 (0.63, 1.52)	0.92 (0.56, 1.53)	0.67 (0.43, 1.04)	0.51 (0.31, 0.84)
Tea_T1	D_0__Bacteria;D_1__Proteobacteria;D_2__Gammaproteobacteria;D_3__Pasteurellales;D_4__Pasteurellaceae;Other	0.96 (0.74, 1.25)	0.9638	0.6842	0.8677	0.99 (0.75, 1.31)	0.9917	0.8505	0.1645	0.92 (0.58, 1.46)	1.24 (0.78, 1.97)	1.06 (0.69, 1.63)	0.70 (0.44, 1.10)	0.91 (0.57, 1.43)	1.18 (0.70, 1.98)
Tea_T2	D_0__Bacteria;D_1__Proteobacteria;D_2__Gammaproteobacteria;D_3__Pasteurellales;D_4__Pasteurellaceae;Other	0.83 (0.64, 1.09)	0.911		0.7599	0.89 (0.66, 1.19)	0.9091		0.0284	0.72 (0.44, 1.16)	1.57 (0.93, 2.65)	0.91 (0.59, 1.40)	0.60 (0.38, 0.97)	0.87 (0.55, 1.40)	0.81 (0.48, 1.36)
Tea_T3	D_0__Bacteria;D_1__Proteobacteria;D_2__Gammaproteobacteria;D_3__Pasteurellales;D_4__Pasteurellaceae;Other	0.77 (0.59, 1.00)	0.911		0.3564	1.11 (0.84, 1.48)	0.9091		0.1467	0.88 (0.54, 1.43)	1.47 (0.85, 2.54)	0.60 (0.39, 0.93)	0.76 (0.47, 1.23)	0.91 (0.58, 1.43)	1.30 (0.81, 2.07)
Wine_T1	D_0__Bacteria;D_1__Proteobacteria;D_2__Gammaproteobacteria;D_3__Pasteurellales;D_4__Pasteurellaceae;Other	1.28 (1.00, 1.63)	0.1736	0.7633	0.7805	1.07 (0.82, 1.38)	0.8495	0.7579	0.9701	1.28 (0.78, 2.10)	1.04 (0.65, 1.65)	1.41 (0.95, 2.10)	1.12 (0.71, 1.76)	1.15 (0.77, 1.72)	1.05 (0.69, 1.61)
Wine_T2	D_0__Bacteria;D_1__Proteobacteria;D_2__Gammaproteobacteria;D_3__Pasteurellales;D_4__Pasteurellaceae;Other	1.32 (1.01, 1.72)	0.1573		0.5341	1.02 (0.75, 1.38)	0.9657		0.687	1.14 (0.69, 1.87)	1.12 (0.66, 1.90)	1.57 (1.05, 2.36)	0.88 (0.56, 1.38)	1.17 (0.71, 1.93)	1.19 (0.63, 2.24)
Wine_T3	D_0__Bacteria;D_1__Proteobacteria;D_2__Gammaproteobacteria;D_3__Pasteurellales;D_4__Pasteurellaceae;Other	1.05 (0.80, 1.39)	0.8338		0.3548	1.10 (0.82, 1.46)	0.7836		0.5005	1.37 (0.78, 2.39)	0.90 (0.58, 1.41)	1.12 (0.72, 1.74)	1.20 (0.73, 1.97)	0.82 (0.51, 1.30)	1.36 (0.76, 2.46)
Alcohol_T1	D_0__Bacteria;D_1__Spirochaetes;D_2__Spirochaetia;D_3__Spirochaetales;D_4__Spirochaetaceae;D_5__Treponema 2	1.16 (0.86, 1.56)	0.528	0.0757	0.9807	1.01 (0.82, 1.26)	0.9725	0.8117	0.1313	1.19 (0.67, 2.11)	0.75 (0.50, 1.11)	1.11 (0.64, 1.91)	1.27 (0.91, 1.78)	1.18 (0.76, 1.83)	1.00 (0.68, 1.47)
Alcohol_T2	D_0__Bacteria;D_1__Spirochaetes;D_2__Spirochaetia;D_3__Spirochaetales;D_4__Spirochaetaceae;D_5__Treponema 2	1.12 (0.83, 1.51)	0.6456		0.3767	1.17 (0.93, 1.47)	0.4644		0.0299	0.89 (0.51, 1.54)	1.27 (0.82, 1.96)	0.99 (0.57, 1.73)	1.68 (1.13, 2.50)	1.44 (0.90, 2.30)	0.82 (0.58, 1.18)
Alcohol_T3	D_0__Bacteria;D_1__Spirochaetes;D_2__Spirochaetia;D_3__Spirochaetales;D_4__Spirochaetaceae;D_5__Treponema 2	1.66 (1.21, 2.29)	0.0211		0.2597	1.09 (0.88, 1.35)	0.6622		0.1645	1.66 (0.89, 3.08)	0.80 (0.53, 1.20)	1.17 (0.67, 2.06)	1.33 (0.95, 1.86)	2.21 (1.33, 3.67)	1.11 (0.77, 1.60)
ASBs_T1	D_0__Bacteria;D_1__Spirochaetes;D_2__Spirochaetia;D_3__Spirochaetales;D_4__Spirochaetaceae;D_5__Treponema 2	0.98 (0.72, 1.33)	0.9853	0.9745	0.3822	0.96 (0.75, 1.22)	0.9361	0.9268	0.3411	0.99 (0.53, 1.87)	0.84 (0.53, 1.33)	0.75 (0.45, 1.25)	1.25 (0.81, 1.90)	1.23 (0.77, 1.99)	0.85 (0.58, 1.25)
ASBs_T2	D_0__Bacteria;D_1__Spirochaetes;D_2__Spirochaetia;D_3__Spirochaetales;D_4__Spirochaetaceae;D_5__Treponema 2	0.97 (0.73, 1.30)	0.9853		0.5561	0.91 (0.73, 1.14)	0.918		0.6631	0.76 (0.44, 1.33)	0.84 (0.54, 1.30)	0.99 (0.58, 1.67)	1.08 (0.70, 1.65)	1.13 (0.72, 1.77)	0.87 (0.63, 1.20)
ASBs_T3	D_0__Bacteria;D_1__Spirochaetes;D_2__Spirochaetia;D_3__Spirochaetales;D_4__Spirochaetaceae;D_5__Treponema 2	1.01 (0.75, 1.36)	0.9956		0.4664	0.96 (0.78, 1.19)	0.9206		0.1754	0.99 (0.55, 1.80)	1.23 (0.78, 1.95)	0.81 (0.50, 1.33)	1.05 (0.77, 1.44)	1.26 (0.77, 2.07)	0.74 (0.52, 1.06)
Beer_T1	D_0__Bacteria;D_1__Spirochaetes;D_2__Spirochaetia;D_3__Spirochaetales;D_4__Spirochaetaceae;D_5__Treponema 2	1.18 (0.88, 1.58)	0.5486	0.4166	0.6507	1.24 (0.99, 1.56)	0.2999	0.9349	0.0798	1.24 (0.67, 2.30)	0.85 (0.56, 1.29)	0.99 (0.61, 1.61)	1.62 (1.09, 2.42)	1.35 (0.85, 2.13)	1.33 (0.92, 1.92)
Beer_T2	D_0__Bacteria;D_1__Spirochaetes;D_2__Spirochaetia;D_3__Spirochaetales;D_4__Spirochaetaceae;D_5__Treponema 2	1.08 (0.80, 1.46)	0.8107		0.5245	1.18 (0.94, 1.48)	0.4752		0.1943	0.89 (0.48, 1.64)	1.41 (0.90, 2.19)	0.97 (0.59, 1.61)	1.38 (0.94, 2.01)	1.33 (0.83, 2.14)	0.90 (0.62, 1.31)
Beer_T3	D_0__Bacteria;D_1__Spirochaetes;D_2__Spirochaetia;D_3__Spirochaetales;D_4__Spirochaetaceae;D_5__Treponema 2	1.30 (0.94, 1.81)	0.3589		0.7558	1.12 (0.92, 1.37)	0.6151		0.055	1.32 (0.66, 2.62)	0.72 (0.48, 1.09)	1.13 (0.68, 1.90)	1.26 (0.92, 1.73)	1.51 (0.88, 2.60)	1.31 (0.95, 1.81)
Coffee_T1	D_0__Bacteria;D_1__Spirochaetes;D_2__Spirochaetia;D_3__Spirochaetales;D_4__Spirochaetaceae;D_5__Treponema 2	0.97 (0.68, 1.37)	0.9458	0.9377	0.5162	0.92 (0.72, 1.16)	0.8049	0.5132	0.5093	1.13 (0.65, 1.96)	1.14 (0.72, 1.82)	1.16 (0.52, 2.56)	0.90 (0.61, 1.34)	0.75 (0.43, 1.31)	0.80 (0.54, 1.18)
Coffee_T2	D_0__Bacteria;D_1__Spirochaetes;D_2__Spirochaetia;D_3__Spirochaetales;D_4__Spirochaetaceae;D_5__Treponema 2	1.13 (0.80, 1.61)	0.8928		0.3474	1.18 (0.93, 1.51)	0.5057		0.3122	1.52 (0.89, 2.58)	1.49 (0.94, 2.36)	0.85 (0.39, 1.86)	1.26 (0.83, 1.92)	0.93 (0.52, 1.68)	0.95 (0.64, 1.40)
Coffee_T3	D_0__Bacteria;D_1__Spirochaetes;D_2__Spirochaetia;D_3__Spirochaetales;D_4__Spirochaetaceae;D_5__Treponema 2	0.95 (0.62, 1.48)	0.9458		0.0355	1.01 (0.77, 1.34)	0.9565		0.6182	2.12 (0.87, 5.16)	0.90 (0.54, 1.51)	1.27 (0.56, 2.92)	1.23 (0.76, 1.99)	0.54 (0.29, 1.02)	0.93 (0.59, 1.48)
Fruit juice_Q2	D_0__Bacteria;D_1__Spirochaetes;D_2__Spirochaetia;D_3__Spirochaetales;D_4__Spirochaetaceae;D_5__Treponema 2	1.06 (0.78, 1.42)	0.9804	0.9858	0.7229	0.99 (0.79, 1.25)	0.993	0.9784	0.1518	1.23 (0.69, 2.22)	0.69 (0.44, 1.06)	0.91 (0.55, 1.49)	1.17 (0.78, 1.76)	1.10 (0.68, 1.78)	1.11 (0.78, 1.57)
Fruit juice_Q3	D_0__Bacteria;D_1__Spirochaetes;D_2__Spirochaetia;D_3__Spirochaetales;D_4__Spirochaetaceae;D_5__Treponema 2	1.16 (0.85, 1.57)	0.9501		0.7445	0.94 (0.75, 1.17)	0.9713		0.0285	1.23 (0.67, 2.23)	0.57 (0.37, 0.88)	0.99 (0.60, 1.64)	1.20 (0.81, 1.78)	1.29 (0.78, 2.14)	1.06 (0.76, 1.48)
Fruit juice_Q4	D_0__Bacteria;D_1__Spirochaetes;D_2__Spirochaetia;D_3__Spirochaetales;D_4__Spirochaetaceae;D_5__Treponema 2	1.00 (0.74, 1.36)	0.9956		0.2488	1.04 (0.83, 1.30)	0.9713		0.5092	0.78 (0.45, 1.36)	0.79 (0.47, 1.33)	1.47 (0.85, 2.54)	1.12 (0.80, 1.58)	0.90 (0.56, 1.46)	1.09 (0.75, 1.57)
Liquor_T1	D_0__Bacteria;D_1__Spirochaetes;D_2__Spirochaetia;D_3__Spirochaetales;D_4__Spirochaetaceae;D_5__Treponema 2	1.10 (0.86, 1.40)	0.6482	0.2915	0.5293	1.11 (0.95, 1.31)	0.4266	0.5742	0.0632	0.94 (0.59, 1.50)	0.85 (0.62, 1.16)	0.99 (0.61, 1.61)	1.39 (1.06, 1.80)	1.28 (0.89, 1.83)	1.08 (0.82, 1.41)
Liquor_T2	D_0__Bacteria;D_1__Spirochaetes;D_2__Spirochaetia;D_3__Spirochaetales;D_4__Spirochaetaceae;D_5__Treponema 2	1.19 (0.81, 1.76)	0.5663		0.306	1.03 (0.78, 1.36)	0.9112		0.0444	3.30 (0.62, 17.50)	0.58 (0.34, 0.98)	0.97 (0.59, 1.61)	1.26 (0.70, 2.27)	1.44 (0.75, 2.76)	1.28 (0.87, 1.87)
Liquor_T3	D_0__Bacteria;D_1__Spirochaetes;D_2__Spirochaetia;D_3__Spirochaetales;D_4__Spirochaetaceae;D_5__Treponema 2	1.53 (0.98, 2.40)	0.1806		0.0597	1.27 (0.84, 1.91)	0.517		0.8881	3.18 (0.52, 19.55)	1.40 (0.51, 3.87)	1.13 (0.68, 1.90)	1.11 (0.58, 2.15)	4.39 (1.50, 12.85)	1.36 (0.74, 2.50)
SSBs_T1	D_0__Bacteria;D_1__Spirochaetes;D_2__Spirochaetia;D_3__Spirochaetales;D_4__Spirochaetaceae;D_5__Treponema 2	0.99 (0.74, 1.33)	0.9972	0.8512	0.5999	0.96 (0.75, 1.21)	0.9734	0.8891	0.1128	1.21 (0.66, 2.22)	0.62 (0.38, 0.99)	0.82 (0.51, 1.34)	1.12 (0.75, 1.68)	1.04 (0.65, 1.67)	1.10 (0.76, 1.59)
SSBs_T2	D_0__Bacteria;D_1__Spirochaetes;D_2__Spirochaetia;D_3__Spirochaetales;D_4__Spirochaetaceae;D_5__Treponema 2	1.09 (0.81, 1.48)	0.9706		0.4614	0.89 (0.72, 1.10)	0.9734		0.0964	1.32 (0.74, 2.35)	0.67 (0.41, 1.11)	0.85 (0.52, 1.40)	1.22 (0.85, 1.74)	1.23 (0.74, 2.04)	0.79 (0.58, 1.07)
SSBs_T3	D_0__Bacteria;D_1__Spirochaetes;D_2__Spirochaetia;D_3__Spirochaetales;D_4__Spirochaetaceae;D_5__Treponema 2	0.86 (0.64, 1.17)	0.9706		0.4034	0.93 (0.74, 1.18)	0.9734		0.3572	1.16 (0.63, 2.13)	0.69 (0.40, 1.20)	0.94 (0.53, 1.65)	0.88 (0.59, 1.30)	0.70 (0.45, 1.10)	1.10 (0.77, 1.56)
Tea_T1	D_0__Bacteria;D_1__Spirochaetes;D_2__Spirochaetia;D_3__Spirochaetales;D_4__Spirochaetaceae;D_5__Treponema 2	1.32 (0.97, 1.78)	0.911	0.8393	0.2537	1.07 (0.87, 1.33)	0.9091	0.8505	0.9562	1.90 (1.05, 3.43)	1.10 (0.77, 1.56)	1.37 (0.81, 2.30)	1.02 (0.69, 1.51)	1.00 (0.62, 1.62)	1.10 (0.77, 1.56)
Tea_T2	D_0__Bacteria;D_1__Spirochaetes;D_2__Spirochaetia;D_3__Spirochaetales;D_4__Spirochaetaceae;D_5__Treponema 2	1.04 (0.77, 1.40)	0.9757		0.6831	1.08 (0.86, 1.36)	0.9091		0.2107	1.11 (0.65, 1.89)	1.55 (0.98, 2.48)	1.19 (0.70, 2.02)	0.94 (0.64, 1.37)	0.88 (0.55, 1.42)	0.99 (0.68, 1.43)
Tea_T3	D_0__Bacteria;D_1__Spirochaetes;D_2__Spirochaetia;D_3__Spirochaetales;D_4__Spirochaetaceae;D_5__Treponema 2	1.17 (0.87, 1.59)	0.9419		0.5975	1.15 (0.92, 1.44)	0.9091		0.0175	1.48 (0.84, 2.64)	1.88 (1.23, 2.87)	1.15 (0.69, 1.94)	0.84 (0.57, 1.22)	1.00 (0.61, 1.65)	1.06 (0.74, 1.54)
Wine_T1	D_0__Bacteria;D_1__Spirochaetes;D_2__Spirochaetia;D_3__Spirochaetales;D_4__Spirochaetaceae;D_5__Treponema 2	1.26 (0.95, 1.67)	0.2624	0.9881	0.8007	0.95 (0.78, 1.15)	0.8174	0.2913	0.7629	1.45 (0.76, 2.76)	0.87 (0.59, 1.28)	1.12 (0.69, 1.81)	1.03 (0.76, 1.39)	1.30 (0.86, 1.97)	0.92 (0.67, 1.26)
Wine_T2	D_0__Bacteria;D_1__Spirochaetes;D_2__Spirochaetia;D_3__Spirochaetales;D_4__Spirochaetaceae;D_5__Treponema 2	1.19 (0.87, 1.64)	0.4692		0.9164	1.15 (0.92, 1.42)	0.4889		0.2042	1.11 (0.61, 2.02)	0.93 (0.60, 1.42)	1.16 (0.69, 1.94)	1.42 (1.03, 1.96)	1.30 (0.77, 2.22)	0.99 (0.67, 1.47)
Wine_T3	D_0__Bacteria;D_1__Spirochaetes;D_2__Spirochaetia;D_3__Spirochaetales;D_4__Spirochaetaceae;D_5__Treponema 2	1.12 (0.82, 1.54)	0.6551		0.8162	1.16 (0.91, 1.47)	0.4889		0.1598	1.03 (0.54, 1.97)	1.01 (0.65, 1.56)	1.04 (0.62, 1.74)	1.66 (1.07, 2.56)	1.28 (0.76, 2.16)	0.99 (0.68, 1.43)

### Sheet: Supp4_GenusPA
Supplemental Table 4. Logistic regression models for the associations between coffee, tea, alcohol, SSBs, ASBs, and fruit juice with genus-level presence in the three cohorts
		Meta-analysis				AHS	NIH-AARP	PLCO
Beverage	Genus-level taxonomy	OR (95% CI)	FDR p-value	p-trend	p-hetero	OR (95% CI)	OR (95% CI)	OR (95% CI)
Alcohol_T1	D_0__Bacteria;D_1__Actinobacteria;D_2__Actinobacteria;D_3__Actinomycetales;D_4__Actinomycetaceae;D_5__F0332	0.98 (0.77, 1.24)	0.9378	0.6317	0.1012	1.14 (0.74, 1.73)	1.25 (0.81, 1.93)	0.70 (0.47, 1.03)
Alcohol_T2	D_0__Bacteria;D_1__Actinobacteria;D_2__Actinobacteria;D_3__Actinomycetales;D_4__Actinomycetaceae;D_5__F0332	1.15 (0.90, 1.48)	0.4643		0.1976	1.42 (0.93, 2.16)	1.32 (0.83, 2.08)	0.86 (0.57, 1.29)
Alcohol_T3	D_0__Bacteria;D_1__Actinobacteria;D_2__Actinobacteria;D_3__Actinomycetales;D_4__Actinomycetaceae;D_5__F0332	1.22 (0.95, 1.57)	0.3045		0.0461	1.83 (1.19, 2.83)	1.17 (0.75, 1.81)	0.85 (0.55, 1.31)
ASBs_T1	D_0__Bacteria;D_1__Actinobacteria;D_2__Actinobacteria;D_3__Actinomycetales;D_4__Actinomycetaceae;D_5__F0332	0.93 (0.73, 1.19)	0.9643	0.5027	0.4527	1.07 (0.68, 1.68)	0.75 (0.50, 1.13)	1.02 (0.68, 1.53)
ASBs_T2	D_0__Bacteria;D_1__Actinobacteria;D_2__Actinobacteria;D_3__Actinomycetales;D_4__Actinomycetaceae;D_5__F0332	0.95 (0.76, 1.20)	0.9643		0.9446	1.01 (0.66, 1.53)	0.91 (0.61, 1.36)	0.95 (0.64, 1.41)
ASBs_T3	D_0__Bacteria;D_1__Actinobacteria;D_2__Actinobacteria;D_3__Actinomycetales;D_4__Actinomycetaceae;D_5__F0332	0.92 (0.72, 1.17)	0.9643		0.1153	1.09 (0.70, 1.71)	0.66 (0.44, 0.98)	1.13 (0.75, 1.69)
Beer_T1	D_0__Bacteria;D_1__Actinobacteria;D_2__Actinobacteria;D_3__Actinomycetales;D_4__Actinomycetaceae;D_5__F0332	1.18 (0.94, 1.49)	0.4003	0.8764	0.1383	1.08 (0.71, 1.65)	1.62 (1.09, 2.40)	0.94 (0.64, 1.39)
Beer_T2	D_0__Bacteria;D_1__Actinobacteria;D_2__Actinobacteria;D_3__Actinomycetales;D_4__Actinomycetaceae;D_5__F0332	1.27 (0.99, 1.62)	0.2379		0.0354	1.57 (0.98, 2.51)	1.71 (1.11, 2.61)	0.85 (0.57, 1.26)
Beer_T3	D_0__Bacteria;D_1__Actinobacteria;D_2__Actinobacteria;D_3__Actinomycetales;D_4__Actinomycetaceae;D_5__F0332	1.19 (0.92, 1.55)	0.4494		0.5816	1.47 (0.90, 2.38)	1.14 (0.75, 1.73)	1.04 (0.65, 1.66)
Coffee_T1	D_0__Bacteria;D_1__Actinobacteria;D_2__Actinobacteria;D_3__Actinomycetales;D_4__Actinomycetaceae;D_5__F0332	0.89 (0.68, 1.18)	0.8053	0.1747	0.6981	0.96 (0.63, 1.47)	0.70 (0.38, 1.31)	0.93 (0.58, 1.47)
Coffee_T2	D_0__Bacteria;D_1__Actinobacteria;D_2__Actinobacteria;D_3__Actinomycetales;D_4__Actinomycetaceae;D_5__F0332	0.93 (0.70, 1.23)	0.923		0.1234	1.25 (0.82, 1.91)	0.60 (0.32, 1.11)	0.82 (0.51, 1.32)
Coffee_T3	D_0__Bacteria;D_1__Actinobacteria;D_2__Actinobacteria;D_3__Actinomycetales;D_4__Actinomycetaceae;D_5__F0332	0.76 (0.55, 1.05)	0.5691		0.1275	1.16 (0.68, 1.99)	0.68 (0.36, 1.27)	0.54 (0.32, 0.92)
Fruit juice_Q2	D_0__Bacteria;D_1__Actinobacteria;D_2__Actinobacteria;D_3__Actinomycetales;D_4__Actinomycetaceae;D_5__F0332	1.04 (0.82, 1.32)	0.9804	0.732	0.2132	1.14 (0.74, 1.75)	0.79 (0.53, 1.18)	1.30 (0.85, 1.98)
Fruit juice_Q3	D_0__Bacteria;D_1__Actinobacteria;D_2__Actinobacteria;D_3__Actinomycetales;D_4__Actinomycetaceae;D_5__F0332	1.06 (0.83, 1.35)	0.9804		0.7211	1.23 (0.79, 1.91)	0.97 (0.64, 1.46)	1.02 (0.68, 1.55)
Fruit juice_Q4	D_0__Bacteria;D_1__Actinobacteria;D_2__Actinobacteria;D_3__Actinomycetales;D_4__Actinomycetaceae;D_5__F0332	1.05 (0.82, 1.34)	0.9804		0.7697	0.99 (0.64, 1.56)	0.97 (0.64, 1.47)	1.18 (0.78, 1.78)
Liquor_T1	D_0__Bacteria;D_1__Actinobacteria;D_2__Actinobacteria;D_3__Actinomycetales;D_4__Actinomycetaceae;D_5__F0332	1.22 (1.01, 1.47)	0.1444	0.9776	0.1061	1.42 (1.01, 2.01)	1.42 (1.03, 1.96)	0.93 (0.68, 1.27)
Liquor_T2	D_0__Bacteria;D_1__Actinobacteria;D_2__Actinobacteria;D_3__Actinomycetales;D_4__Actinomycetaceae;D_5__F0332	1.10 (0.79, 1.55)	0.7252		0.0087	3.39 (1.51, 7.61)	0.97 (0.60, 1.59)	0.74 (0.41, 1.32)
Liquor_T3	D_0__Bacteria;D_1__Actinobacteria;D_2__Actinobacteria;D_3__Actinomycetales;D_4__Actinomycetaceae;D_5__F0332	1.20 (0.79, 1.81)	0.577		0.5206	2.12 (0.67, 6.67)	1.21 (0.66, 2.21)	0.98 (0.51, 1.89)
SSBs_T1	D_0__Bacteria;D_1__Actinobacteria;D_2__Actinobacteria;D_3__Actinomycetales;D_4__Actinomycetaceae;D_5__F0332	0.90 (0.71, 1.15)	0.9706	0.7006	0.8696	0.97 (0.61, 1.53)	0.83 (0.56, 1.23)	0.93 (0.62, 1.40)
SSBs_T2	D_0__Bacteria;D_1__Actinobacteria;D_2__Actinobacteria;D_3__Actinomycetales;D_4__Actinomycetaceae;D_5__F0332	1.09 (0.85, 1.39)	0.9706		0.4286	1.40 (0.88, 2.23)	1.03 (0.68, 1.54)	0.95 (0.63, 1.42)
SSBs_T3	D_0__Bacteria;D_1__Actinobacteria;D_2__Actinobacteria;D_3__Actinomycetales;D_4__Actinomycetaceae;D_5__F0332	0.94 (0.74, 1.20)	0.9794		0.4879	1.11 (0.70, 1.78)	1.00 (0.66, 1.53)	0.78 (0.53, 1.16)
Tea_T1	D_0__Bacteria;D_1__Actinobacteria;D_2__Actinobacteria;D_3__Actinomycetales;D_4__Actinomycetaceae;D_5__F0332	1.12 (0.88, 1.42)	0.9419	0.8191	0.1771	1.54 (1.01, 2.33)	0.98 (0.65, 1.47)	0.92 (0.60, 1.41)
Tea_T2	D_0__Bacteria;D_1__Actinobacteria;D_2__Actinobacteria;D_3__Actinomycetales;D_4__Actinomycetaceae;D_5__F0332	0.88 (0.69, 1.13)	0.9419		0.6983	0.91 (0.59, 1.41)	0.98 (0.65, 1.48)	0.76 (0.50, 1.17)
Tea_T3	D_0__Bacteria;D_1__Actinobacteria;D_2__Actinobacteria;D_3__Actinomycetales;D_4__Actinomycetaceae;D_5__F0332	1.07 (0.83, 1.37)	0.9419		0.16	1.00 (0.65, 1.55)	1.47 (0.96, 2.24)	0.82 (0.54, 1.26)
Wine_T1	D_0__Bacteria;D_1__Actinobacteria;D_2__Actinobacteria;D_3__Actinomycetales;D_4__Actinomycetaceae;D_5__F0332	1.24 (0.99, 1.56)	0.1896	0.3706	0.3034	1.65 (1.04, 2.61)	1.25 (0.86, 1.84)	1.04 (0.73, 1.49)
Wine_T2	D_0__Bacteria;D_1__Actinobacteria;D_2__Actinobacteria;D_3__Actinomycetales;D_4__Actinomycetaceae;D_5__F0332	1.08 (0.84, 1.39)	0.7193		0.7745	1.23 (0.78, 1.93)	1.04 (0.69, 1.57)	0.98 (0.62, 1.56)
Wine_T3	D_0__Bacteria;D_1__Actinobacteria;D_2__Actinobacteria;D_3__Actinomycetales;D_4__Actinomycetaceae;D_5__F0332	1.29 (0.99, 1.67)	0.1881		0.0051	2.41 (1.43, 4.05)	1.37 (0.90, 2.10)	0.80 (0.52, 1.22)
Alcohol_T1	D_0__Bacteria;D_1__Actinobacteria;D_2__Actinobacteria;D_3__Actinomycetales;D_4__Actinomycetaceae;D_5__Mobiluncus	1.46 (0.89, 2.40)	0.3374	0.0057	0.6566	2.05 (0.84, 5.00)	1.21 (0.50, 2.92)	1.28 (0.57, 2.91)
Alcohol_T2	D_0__Bacteria;D_1__Actinobacteria;D_2__Actinobacteria;D_3__Actinomycetales;D_4__Actinomycetaceae;D_5__Mobiluncus	1.68 (1.04, 2.70)	0.1492		0.9723	1.69 (0.74, 3.84)	1.80 (0.78, 4.14)	1.56 (0.69, 3.53)
Alcohol_T3	D_0__Bacteria;D_1__Actinobacteria;D_2__Actinobacteria;D_3__Actinomycetales;D_4__Actinomycetaceae;D_5__Mobiluncus	2.18 (1.33, 3.56)	0.0211		0.7952	2.49 (1.07, 5.79)	2.40 (1.02, 5.65)	1.71 (0.72, 4.03)
ASBs_T1	D_0__Bacteria;D_1__Actinobacteria;D_2__Actinobacteria;D_3__Actinomycetales;D_4__Actinomycetaceae;D_5__Mobiluncus	1.72 (1.12, 2.63)	0.5341	0.9851	0.0228	2.51 (1.18, 5.34)	2.42 (1.24, 4.69)	0.63 (0.27, 1.45)
ASBs_T2	D_0__Bacteria;D_1__Actinobacteria;D_2__Actinobacteria;D_3__Actinomycetales;D_4__Actinomycetaceae;D_5__Mobiluncus	1.13 (0.71, 1.79)	0.9643		0.0979	1.11 (0.50, 2.45)	2.13 (0.95, 4.78)	0.60 (0.27, 1.36)
ASBs_T3	D_0__Bacteria;D_1__Actinobacteria;D_2__Actinobacteria;D_3__Actinomycetales;D_4__Actinomycetaceae;D_5__Mobiluncus	1.13 (0.72, 1.77)	0.9643		0.5575	0.76 (0.29, 2.03)	1.50 (0.70, 3.23)	1.08 (0.54, 2.16)
Beer_T1	D_0__Bacteria;D_1__Actinobacteria;D_2__Actinobacteria;D_3__Actinomycetales;D_4__Actinomycetaceae;D_5__Mobiluncus	1.57 (1.00, 2.46)	0.2149	0.003	0.3348	1.93 (0.89, 4.15)	0.95 (0.43, 2.12)	2.03 (0.93, 4.41)
Beer_T2	D_0__Bacteria;D_1__Actinobacteria;D_2__Actinobacteria;D_3__Actinomycetales;D_4__Actinomycetaceae;D_5__Mobiluncus	1.61 (1.04, 2.52)	0.163		0.4361	2.15 (0.96, 4.85)	1.07 (0.49, 2.34)	1.83 (0.89, 3.78)
Beer_T3	D_0__Bacteria;D_1__Actinobacteria;D_2__Actinobacteria;D_3__Actinomycetales;D_4__Actinomycetaceae;D_5__Mobiluncus	2.40 (1.51, 3.83)	0.0104		0.6907	3.26 (1.37, 7.79)	1.99 (0.97, 4.09)	2.32 (0.97, 5.57)
Coffee_T1	D_0__Bacteria;D_1__Actinobacteria;D_2__Actinobacteria;D_3__Actinomycetales;D_4__Actinomycetaceae;D_5__Mobiluncus	1.17 (0.68, 2.00)	0.9102	0.0327	0.9017	1.21 (0.53, 2.75)	0.96 (0.34, 2.71)	1.32 (0.49, 3.58)
Coffee_T2	D_0__Bacteria;D_1__Actinobacteria;D_2__Actinobacteria;D_3__Actinomycetales;D_4__Actinomycetaceae;D_5__Mobiluncus	1.45 (0.87, 2.44)	0.6109		0.642	1.84 (0.88, 3.82)	1.00 (0.33, 3.05)	1.27 (0.48, 3.37)
Coffee_T3	D_0__Bacteria;D_1__Actinobacteria;D_2__Actinobacteria;D_3__Actinomycetales;D_4__Actinomycetaceae;D_5__Mobiluncus	1.79 (0.99, 3.25)	0.4948		0.1841	2.42 (0.88, 6.64)	0.78 (0.27, 2.28)	2.80 (1.01, 7.77)
Fruit juice_Q2	D_0__Bacteria;D_1__Actinobacteria;D_2__Actinobacteria;D_3__Actinomycetales;D_4__Actinomycetaceae;D_5__Mobiluncus	1.17 (0.72, 1.88)	0.9804	0.8963	0.0298	2.52 (0.99, 6.39)	0.55 (0.26, 1.16)	1.58 (0.69, 3.61)
Fruit juice_Q3	D_0__Bacteria;D_1__Actinobacteria;D_2__Actinobacteria;D_3__Actinomycetales;D_4__Actinomycetaceae;D_5__Mobiluncus	1.54 (0.96, 2.45)	0.8598		0.6324	2.33 (0.87, 6.24)	1.42 (0.71, 2.83)	1.29 (0.57, 2.93)
Fruit juice_Q4	D_0__Bacteria;D_1__Actinobacteria;D_2__Actinobacteria;D_3__Actinomycetales;D_4__Actinomycetaceae;D_5__Mobiluncus	1.03 (0.63, 1.68)	0.9804		0.5237	1.66 (0.60, 4.65)	0.80 (0.38, 1.67)	1.04 (0.44, 2.44)
Liquor_T1	D_0__Bacteria;D_1__Actinobacteria;D_2__Actinobacteria;D_3__Actinomycetales;D_4__Actinomycetaceae;D_5__Mobiluncus	1.36 (0.97, 1.91)	0.2094	0.3707	0.9206	1.42 (0.78, 2.59)	1.23 (0.69, 2.20)	1.44 (0.79, 2.60)
Liquor_T2	D_0__Bacteria;D_1__Actinobacteria;D_2__Actinobacteria;D_3__Actinomycetales;D_4__Actinomycetaceae;D_5__Mobiluncus	0.99 (0.51, 1.94)	0.9891		0.9949	1.06 (0.23, 4.94)	0.97 (0.38, 2.46)	0.99 (0.28, 3.48)
Liquor_T3	D_0__Bacteria;D_1__Actinobacteria;D_2__Actinobacteria;D_3__Actinomycetales;D_4__Actinomycetaceae;D_5__Mobiluncus	1.71 (0.79, 3.67)	0.3339		0.7822	0.95 (0.15, 5.85)	1.97 (0.56, 6.94)	1.91 (0.61, 5.99)
SSBs_T1	D_0__Bacteria;D_1__Actinobacteria;D_2__Actinobacteria;D_3__Actinomycetales;D_4__Actinomycetaceae;D_5__Mobiluncus	0.82 (0.53, 1.27)	0.9706	0.6054	0.9634	0.75 (0.29, 1.96)	0.80 (0.39, 1.63)	0.88 (0.44, 1.75)
SSBs_T2	D_0__Bacteria;D_1__Actinobacteria;D_2__Actinobacteria;D_3__Actinomycetales;D_4__Actinomycetaceae;D_5__Mobiluncus	0.76 (0.48, 1.22)	0.9706		0.3	1.20 (0.47, 3.06)	0.86 (0.41, 1.79)	0.46 (0.20, 1.05)
SSBs_T3	D_0__Bacteria;D_1__Actinobacteria;D_2__Actinobacteria;D_3__Actinomycetales;D_4__Actinomycetaceae;D_5__Mobiluncus	0.77 (0.49, 1.22)	0.9706		0.7544	1.02 (0.38, 2.70)	0.79 (0.39, 1.59)	0.63 (0.29, 1.38)
Tea_T1	D_0__Bacteria;D_1__Actinobacteria;D_2__Actinobacteria;D_3__Actinomycetales;D_4__Actinomycetaceae;D_5__Mobiluncus	1.21 (0.80, 1.83)	0.9419	0.0104	0.1703	0.73 (0.36, 1.49)	1.87 (0.96, 3.64)	1.22 (0.55, 2.70)
Tea_T2	D_0__Bacteria;D_1__Actinobacteria;D_2__Actinobacteria;D_3__Actinomycetales;D_4__Actinomycetaceae;D_5__Mobiluncus	0.99 (0.62, 1.58)	0.9983		0.1017	0.47 (0.19, 1.14)	1.63 (0.79, 3.34)	0.97 (0.41, 2.28)
Tea_T3	D_0__Bacteria;D_1__Actinobacteria;D_2__Actinobacteria;D_3__Actinomycetales;D_4__Actinomycetaceae;D_5__Mobiluncus	0.71 (0.44, 1.13)	0.911		0.0403	0.27 (0.11, 0.66)	0.95 (0.44, 2.03)	1.16 (0.51, 2.63)
Wine_T1	D_0__Bacteria;D_1__Actinobacteria;D_2__Actinobacteria;D_3__Actinomycetales;D_4__Actinomycetaceae;D_5__Mobiluncus	1.63 (1.07, 2.48)	0.1305	0.9148	0.4448	1.54 (0.68, 3.49)	1.14 (0.53, 2.44)	2.17 (1.14, 4.14)
Wine_T2	D_0__Bacteria;D_1__Actinobacteria;D_2__Actinobacteria;D_3__Actinomycetales;D_4__Actinomycetaceae;D_5__Mobiluncus	1.63 (1.01, 2.61)	0.1603		0.2962	1.03 (0.44, 2.39)	2.40 (1.20, 4.83)	1.38 (0.50, 3.81)
Wine_T3	D_0__Bacteria;D_1__Actinobacteria;D_2__Actinobacteria;D_3__Actinomycetales;D_4__Actinomycetaceae;D_5__Mobiluncus	1.09 (0.66, 1.83)	0.8338		0.2982	0.64 (0.23, 1.83)	1.72 (0.78, 3.79)	0.91 (0.38, 2.19)
Alcohol_T1	D_0__Bacteria;D_1__Actinobacteria;D_2__Actinobacteria;D_3__Bifidobacteriales;D_4__Bifidobacteriaceae;D_5__Bifidobacterium	0.94 (0.74, 1.19)	0.7707	0.0084	0.2492	0.83 (0.54, 1.27)	1.26 (0.83, 1.91)	0.82 (0.55, 1.20)
Alcohol_T2	D_0__Bacteria;D_1__Actinobacteria;D_2__Actinobacteria;D_3__Bifidobacteriales;D_4__Bifidobacteriaceae;D_5__Bifidobacterium	0.80 (0.63, 1.01)	0.1974		0.9884	0.77 (0.50, 1.19)	0.81 (0.53, 1.23)	0.80 (0.54, 1.18)
Alcohol_T3	D_0__Bacteria;D_1__Actinobacteria;D_2__Actinobacteria;D_3__Bifidobacteriales;D_4__Bifidobacteriaceae;D_5__Bifidobacterium	0.67 (0.53, 0.86)	0.0196		0.1968	0.71 (0.45, 1.11)	0.87 (0.57, 1.33)	0.51 (0.34, 0.77)
ASBs_T1	D_0__Bacteria;D_1__Actinobacteria;D_2__Actinobacteria;D_3__Bifidobacteriales;D_4__Bifidobacteriaceae;D_5__Bifidobacterium	0.93 (0.74, 1.18)	0.9643	0.267	0.4923	0.73 (0.45, 1.17)	1.03 (0.70, 1.51)	0.99 (0.68, 1.44)
ASBs_T2	D_0__Bacteria;D_1__Actinobacteria;D_2__Actinobacteria;D_3__Bifidobacteriales;D_4__Bifidobacteriaceae;D_5__Bifidobacterium	0.99 (0.79, 1.24)	0.9853		0.9509	0.98 (0.64, 1.50)	0.95 (0.64, 1.40)	1.03 (0.71, 1.49)
ASBs_T3	D_0__Bacteria;D_1__Actinobacteria;D_2__Actinobacteria;D_3__Bifidobacteriales;D_4__Bifidobacteriaceae;D_5__Bifidobacterium	1.10 (0.87, 1.39)	0.9643		0.4665	1.23 (0.79, 1.92)	1.23 (0.83, 1.81)	0.90 (0.61, 1.34)
Beer_T1	D_0__Bacteria;D_1__Actinobacteria;D_2__Actinobacteria;D_3__Bifidobacteriales;D_4__Bifidobacteriaceae;D_5__Bifidobacterium	0.96 (0.76, 1.20)	0.8467	0.0192	0.1122	0.76 (0.50, 1.18)	1.33 (0.90, 1.95)	0.83 (0.57, 1.21)
Beer_T2	D_0__Bacteria;D_1__Actinobacteria;D_2__Actinobacteria;D_3__Bifidobacteriales;D_4__Bifidobacteriaceae;D_5__Bifidobacterium	0.78 (0.62, 0.99)	0.1893		0.9443	0.76 (0.47, 1.22)	0.83 (0.55, 1.24)	0.76 (0.52, 1.11)
Beer_T3	D_0__Bacteria;D_1__Actinobacteria;D_2__Actinobacteria;D_3__Bifidobacteriales;D_4__Bifidobacteriaceae;D_5__Bifidobacterium	0.70 (0.54, 0.90)	0.053		0.9513	0.68 (0.41, 1.13)	0.67 (0.45, 1.00)	0.74 (0.47, 1.15)
Coffee_T1	D_0__Bacteria;D_1__Actinobacteria;D_2__Actinobacteria;D_3__Bifidobacteriales;D_4__Bifidobacteriaceae;D_5__Bifidobacterium	0.96 (0.74, 1.25)	0.9458	0.2776	0.6345	1.07 (0.70, 1.63)	1.05 (0.61, 1.81)	0.82 (0.53, 1.26)
Coffee_T2	D_0__Bacteria;D_1__Actinobacteria;D_2__Actinobacteria;D_3__Bifidobacteriales;D_4__Bifidobacteriaceae;D_5__Bifidobacterium	0.96 (0.73, 1.26)	0.9458		0.4971	1.12 (0.73, 1.72)	1.03 (0.59, 1.80)	0.78 (0.51, 1.21)
Coffee_T3	D_0__Bacteria;D_1__Actinobacteria;D_2__Actinobacteria;D_3__Bifidobacteriales;D_4__Bifidobacteriaceae;D_5__Bifidobacterium	1.13 (0.83, 1.55)	0.8178		0.975	1.08 (0.61, 1.90)	1.18 (0.66, 2.11)	1.14 (0.69, 1.89)
Fruit juice_Q2	D_0__Bacteria;D_1__Actinobacteria;D_2__Actinobacteria;D_3__Bifidobacteriales;D_4__Bifidobacteriaceae;D_5__Bifidobacterium	1.03 (0.81, 1.30)	0.9804	0.7151	0.4695	0.82 (0.53, 1.27)	1.10 (0.74, 1.62)	1.17 (0.78, 1.75)
Fruit juice_Q3	D_0__Bacteria;D_1__Actinobacteria;D_2__Actinobacteria;D_3__Bifidobacteriales;D_4__Bifidobacteriaceae;D_5__Bifidobacterium	1.11 (0.88, 1.41)	0.9616		0.8924	1.22 (0.78, 1.90)	1.10 (0.74, 1.63)	1.05 (0.70, 1.57)
Fruit juice_Q4	D_0__Bacteria;D_1__Actinobacteria;D_2__Actinobacteria;D_3__Bifidobacteriales;D_4__Bifidobacteriaceae;D_5__Bifidobacterium	1.05 (0.83, 1.33)	0.9804		0.7436	0.93 (0.60, 1.45)	1.03 (0.69, 1.54)	1.17 (0.79, 1.75)
Liquor_T1	D_0__Bacteria;D_1__Actinobacteria;D_2__Actinobacteria;D_3__Bifidobacteriales;D_4__Bifidobacteriaceae;D_5__Bifidobacterium	0.96 (0.80, 1.15)	0.7744	0.6549	0.4917	1.01 (0.72, 1.43)	1.07 (0.79, 1.44)	0.83 (0.62, 1.12)
Liquor_T2	D_0__Bacteria;D_1__Actinobacteria;D_2__Actinobacteria;D_3__Bifidobacteriales;D_4__Bifidobacteriaceae;D_5__Bifidobacterium	0.96 (0.69, 1.33)	0.8695		0.7849	0.74 (0.33, 1.66)	1.00 (0.63, 1.61)	1.02 (0.58, 1.77)
Liquor_T3	D_0__Bacteria;D_1__Actinobacteria;D_2__Actinobacteria;D_3__Bifidobacteriales;D_4__Bifidobacteriaceae;D_5__Bifidobacterium	0.81 (0.54, 1.21)	0.4979		0.2864	0.51 (0.20, 1.31)	1.18 (0.63, 2.24)	0.70 (0.38, 1.30)
SSBs_T1	D_0__Bacteria;D_1__Actinobacteria;D_2__Actinobacteria;D_3__Bifidobacteriales;D_4__Bifidobacteriaceae;D_5__Bifidobacterium	0.94 (0.75, 1.19)	0.9794	0.0016	0.9059	0.86 (0.54, 1.39)	0.99 (0.68, 1.44)	0.95 (0.65, 1.39)
SSBs_T2	D_0__Bacteria;D_1__Actinobacteria;D_2__Actinobacteria;D_3__Bifidobacteriales;D_4__Bifidobacteriaceae;D_5__Bifidobacterium	1.08 (0.85, 1.36)	0.9706		0.7093	1.15 (0.73, 1.83)	1.17 (0.80, 1.72)	0.95 (0.65, 1.39)
SSBs_T3	D_0__Bacteria;D_1__Actinobacteria;D_2__Actinobacteria;D_3__Bifidobacteriales;D_4__Bifidobacteriaceae;D_5__Bifidobacterium	1.34 (1.05, 1.71)	0.6245		0.4935	1.72 (1.07, 2.78)	1.21 (0.80, 1.82)	1.25 (0.85, 1.85)
Tea_T1	D_0__Bacteria;D_1__Actinobacteria;D_2__Actinobacteria;D_3__Bifidobacteriales;D_4__Bifidobacteriaceae;D_5__Bifidobacterium	0.79 (0.62, 0.99)	0.911	0.5804	0.5147	0.71 (0.47, 1.08)	0.95 (0.64, 1.42)	0.71 (0.48, 1.06)
Tea_T2	D_0__Bacteria;D_1__Actinobacteria;D_2__Actinobacteria;D_3__Bifidobacteriales;D_4__Bifidobacteriaceae;D_5__Bifidobacterium	0.86 (0.67, 1.09)	0.9419		0.408	0.86 (0.55, 1.33)	1.05 (0.69, 1.58)	0.70 (0.47, 1.06)
Tea_T3	D_0__Bacteria;D_1__Actinobacteria;D_2__Actinobacteria;D_3__Bifidobacteriales;D_4__Bifidobacteriaceae;D_5__Bifidobacterium	0.94 (0.74, 1.20)	0.9419		0.0405	0.85 (0.55, 1.31)	1.41 (0.94, 2.11)	0.69 (0.46, 1.03)
Wine_T1	D_0__Bacteria;D_1__Actinobacteria;D_2__Actinobacteria;D_3__Bifidobacteriales;D_4__Bifidobacteriaceae;D_5__Bifidobacterium	0.89 (0.72, 1.11)	0.4966	0.3383	0.389	0.74 (0.48, 1.15)	1.08 (0.75, 1.55)	0.84 (0.59, 1.18)
Wine_T2	D_0__Bacteria;D_1__Actinobacteria;D_2__Actinobacteria;D_3__Bifidobacteriales;D_4__Bifidobacteriaceae;D_5__Bifidobacterium	0.79 (0.62, 1.01)	0.1951		0.3321	0.66 (0.42, 1.04)	0.73 (0.50, 1.08)	1.03 (0.67, 1.58)
Wine_T3	D_0__Bacteria;D_1__Actinobacteria;D_2__Actinobacteria;D_3__Bifidobacteriales;D_4__Bifidobacteriaceae;D_5__Bifidobacterium	0.80 (0.62, 1.02)	0.2198		0.1343	0.99 (0.58, 1.70)	0.98 (0.65, 1.48)	0.59 (0.40, 0.87)
Alcohol_T1	D_0__Bacteria;D_1__Actinobacteria;D_2__Actinobacteria;D_3__Bifidobacteriales;D_4__Bifidobacteriaceae;Other	1.30 (1.03, 1.65)	0.1486	0.0283	0.0754	1.95 (1.25, 3.03)	1.24 (0.82, 1.88)	0.99 (0.68, 1.46)
Alcohol_T2	D_0__Bacteria;D_1__Actinobacteria;D_2__Actinobacteria;D_3__Bifidobacteriales;D_4__Bifidobacteriaceae;Other	1.15 (0.91, 1.45)	0.4643		0.161	1.59 (1.04, 2.44)	1.10 (0.72, 1.67)	0.92 (0.62, 1.34)
Alcohol_T3	D_0__Bacteria;D_1__Actinobacteria;D_2__Actinobacteria;D_3__Bifidobacteriales;D_4__Bifidobacteriaceae;Other	1.31 (1.03, 1.66)	0.1486		0.1618	1.74 (1.12, 2.70)	1.36 (0.90, 2.05)	0.98 (0.65, 1.47)
ASBs_T1	D_0__Bacteria;D_1__Actinobacteria;D_2__Actinobacteria;D_3__Bifidobacteriales;D_4__Bifidobacteriaceae;Other	1.30 (1.03, 1.64)	0.5903	0.0333	0.7489	1.25 (0.80, 1.96)	1.19 (0.81, 1.75)	1.46 (0.99, 2.14)
ASBs_T2	D_0__Bacteria;D_1__Actinobacteria;D_2__Actinobacteria;D_3__Bifidobacteriales;D_4__Bifidobacteriaceae;Other	1.17 (0.93, 1.47)	0.9286		0.141	1.03 (0.67, 1.60)	0.93 (0.62, 1.38)	1.55 (1.07, 2.25)
ASBs_T3	D_0__Bacteria;D_1__Actinobacteria;D_2__Actinobacteria;D_3__Bifidobacteriales;D_4__Bifidobacteriaceae;Other	0.83 (0.66, 1.05)	0.7842		0.9535	0.88 (0.56, 1.39)	0.82 (0.57, 1.20)	0.80 (0.54, 1.18)
Beer_T1	D_0__Bacteria;D_1__Actinobacteria;D_2__Actinobacteria;D_3__Bifidobacteriales;D_4__Bifidobacteriaceae;Other	1.21 (0.97, 1.52)	0.3329	0.0072	0.9415	1.28 (0.83, 1.96)	1.22 (0.83, 1.79)	1.16 (0.80, 1.68)
Beer_T2	D_0__Bacteria;D_1__Actinobacteria;D_2__Actinobacteria;D_3__Bifidobacteriales;D_4__Bifidobacteriaceae;Other	0.94 (0.74, 1.20)	0.8107		0.237	1.26 (0.78, 2.03)	0.99 (0.66, 1.50)	0.75 (0.52, 1.09)
Beer_T3	D_0__Bacteria;D_1__Actinobacteria;D_2__Actinobacteria;D_3__Bifidobacteriales;D_4__Bifidobacteriaceae;Other	1.38 (1.08, 1.77)	0.0815		0.6677	1.36 (0.85, 2.18)	1.57 (1.06, 2.31)	1.20 (0.77, 1.86)
Coffee_T1	D_0__Bacteria;D_1__Actinobacteria;D_2__Actinobacteria;D_3__Bifidobacteriales;D_4__Bifidobacteriaceae;Other	1.25 (0.95, 1.63)	0.5691	2e-05	0.9054	1.15 (0.75, 1.77)	1.31 (0.75, 2.28)	1.31 (0.85, 2.01)
Coffee_T2	D_0__Bacteria;D_1__Actinobacteria;D_2__Actinobacteria;D_3__Bifidobacteriales;D_4__Bifidobacteriaceae;Other	1.22 (0.93, 1.60)	0.6109		0.7255	1.06 (0.69, 1.64)	1.31 (0.74, 2.31)	1.34 (0.87, 2.07)
Coffee_T3	D_0__Bacteria;D_1__Actinobacteria;D_2__Actinobacteria;D_3__Bifidobacteriales;D_4__Bifidobacteriaceae;Other	2.18 (1.59, 2.99)	0.0004		0.8993	2.42 (1.39, 4.23)	2.03 (1.13, 3.64)	2.11 (1.27, 3.50)
Fruit juice_Q2	D_0__Bacteria;D_1__Actinobacteria;D_2__Actinobacteria;D_3__Bifidobacteriales;D_4__Bifidobacteriaceae;Other	1.07 (0.85, 1.36)	0.9804	0.7744	0.9769	1.11 (0.71, 1.73)	1.08 (0.73, 1.59)	1.04 (0.70, 1.55)
Fruit juice_Q3	D_0__Bacteria;D_1__Actinobacteria;D_2__Actinobacteria;D_3__Bifidobacteriales;D_4__Bifidobacteriaceae;Other	1.38 (1.09, 1.74)	0.5624		0.2206	1.79 (1.14, 2.81)	1.47 (1.00, 2.16)	1.07 (0.72, 1.58)
Fruit juice_Q4	D_0__Bacteria;D_1__Actinobacteria;D_2__Actinobacteria;D_3__Bifidobacteriales;D_4__Bifidobacteriaceae;Other	1.04 (0.82, 1.32)	0.9804		0.0789	1.55 (0.99, 2.44)	1.04 (0.70, 1.55)	0.78 (0.53, 1.15)
Liquor_T1	D_0__Bacteria;D_1__Actinobacteria;D_2__Actinobacteria;D_3__Bifidobacteriales;D_4__Bifidobacteriaceae;Other	1.15 (0.96, 1.38)	0.2821	0.206	0.0032	1.42 (1.01, 2.01)	1.48 (1.10, 2.00)	0.77 (0.57, 1.03)
Liquor_T2	D_0__Bacteria;D_1__Actinobacteria;D_2__Actinobacteria;D_3__Bifidobacteriales;D_4__Bifidobacteriaceae;Other	0.92 (0.67, 1.27)	0.7629		0.3409	1.33 (0.60, 2.91)	1.01 (0.63, 1.63)	0.69 (0.41, 1.17)
Liquor_T3	D_0__Bacteria;D_1__Actinobacteria;D_2__Actinobacteria;D_3__Bifidobacteriales;D_4__Bifidobacteriaceae;Other	0.89 (0.59, 1.33)	0.7228		0.2407	1.95 (0.71, 5.33)	0.80 (0.44, 1.47)	0.72 (0.38, 1.37)
SSBs_T1	D_0__Bacteria;D_1__Actinobacteria;D_2__Actinobacteria;D_3__Bifidobacteriales;D_4__Bifidobacteriaceae;Other	0.98 (0.77, 1.23)	0.9905	0.671	0.68	1.07 (0.66, 1.73)	1.05 (0.72, 1.54)	0.85 (0.58, 1.25)
SSBs_T2	D_0__Bacteria;D_1__Actinobacteria;D_2__Actinobacteria;D_3__Bifidobacteriales;D_4__Bifidobacteriaceae;Other	1.08 (0.86, 1.36)	0.9706		0.9774	1.04 (0.66, 1.64)	1.11 (0.76, 1.61)	1.09 (0.75, 1.58)
SSBs_T3	D_0__Bacteria;D_1__Actinobacteria;D_2__Actinobacteria;D_3__Bifidobacteriales;D_4__Bifidobacteriaceae;Other	0.96 (0.75, 1.21)	0.9896		0.5315	0.89 (0.55, 1.44)	1.14 (0.77, 1.70)	0.84 (0.57, 1.24)
Tea_T1	D_0__Bacteria;D_1__Actinobacteria;D_2__Actinobacteria;D_3__Bifidobacteriales;D_4__Bifidobacteriaceae;Other	0.94 (0.75, 1.19)	0.9419	0.8812	0.8248	1.05 (0.69, 1.60)	0.89 (0.60, 1.31)	0.91 (0.62, 1.35)
Tea_T2	D_0__Bacteria;D_1__Actinobacteria;D_2__Actinobacteria;D_3__Bifidobacteriales;D_4__Bifidobacteriaceae;Other	0.90 (0.71, 1.14)	0.9419		0.6793	1.05 (0.68, 1.64)	0.86 (0.57, 1.28)	0.82 (0.55, 1.22)
Tea_T3	D_0__Bacteria;D_1__Actinobacteria;D_2__Actinobacteria;D_3__Bifidobacteriales;D_4__Bifidobacteriaceae;Other	0.94 (0.75, 1.19)	0.9419		0.9238	1.01 (0.65, 1.57)	0.94 (0.64, 1.38)	0.90 (0.60, 1.33)
Wine_T1	D_0__Bacteria;D_1__Actinobacteria;D_2__Actinobacteria;D_3__Bifidobacteriales;D_4__Bifidobacteriaceae;Other	1.10 (0.89, 1.37)	0.5878	0.9211	0.8415	1.15 (0.72, 1.83)	1.17 (0.82, 1.69)	1.02 (0.73, 1.43)
Wine_T2	D_0__Bacteria;D_1__Actinobacteria;D_2__Actinobacteria;D_3__Bifidobacteriales;D_4__Bifidobacteriaceae;Other	1.27 (0.99, 1.62)	0.1917		0.7939	1.27 (0.79, 2.01)	1.38 (0.94, 2.03)	1.13 (0.73, 1.75)
Wine_T3	D_0__Bacteria;D_1__Actinobacteria;D_2__Actinobacteria;D_3__Bifidobacteriales;D_4__Bifidobacteriaceae;Other	1.12 (0.87, 1.43)	0.5914		0.8426	1.28 (0.75, 2.18)	1.08 (0.72, 1.61)	1.07 (0.72, 1.58)
Alcohol_T1	D_0__Bacteria;D_1__Actinobacteria;D_2__Coriobacteriia;D_3__Coriobacteriales;D_4__Atopobiaceae;D_5__Olsenella	1.00 (0.73, 1.37)	0.9931	0.9129	0.2814	0.68 (0.36, 1.27)	1.33 (0.77, 2.28)	1.00 (0.61, 1.64)
Alcohol_T2	D_0__Bacteria;D_1__Actinobacteria;D_2__Coriobacteriia;D_3__Coriobacteriales;D_4__Atopobiaceae;D_5__Olsenella	1.01 (0.73, 1.40)	0.9747		0.8393	0.85 (0.43, 1.67)	1.05 (0.61, 1.84)	1.08 (0.65, 1.79)
Alcohol_T3	D_0__Bacteria;D_1__Actinobacteria;D_2__Coriobacteriia;D_3__Coriobacteriales;D_4__Atopobiaceae;D_5__Olsenella	1.00 (0.72, 1.39)	0.9933		0.1846	0.95 (0.51, 1.78)	1.49 (0.85, 2.62)	0.72 (0.42, 1.23)
ASBs_T1	D_0__Bacteria;D_1__Actinobacteria;D_2__Coriobacteriia;D_3__Coriobacteriales;D_4__Atopobiaceae;D_5__Olsenella	1.07 (0.78, 1.45)	0.9643	0.0711	0.7887	1.18 (0.59, 2.36)	0.93 (0.56, 1.53)	1.16 (0.71, 1.88)
ASBs_T2	D_0__Bacteria;D_1__Actinobacteria;D_2__Coriobacteriia;D_3__Coriobacteriales;D_4__Atopobiaceae;D_5__Olsenella	0.91 (0.67, 1.25)	0.9643		0.8066	1.03 (0.51, 2.09)	0.81 (0.50, 1.31)	0.98 (0.60, 1.60)
ASBs_T3	D_0__Bacteria;D_1__Actinobacteria;D_2__Coriobacteriia;D_3__Coriobacteriales;D_4__Atopobiaceae;D_5__Olsenella	1.31 (0.97, 1.75)	0.6713		0.5439	1.71 (0.92, 3.20)	1.32 (0.84, 2.07)	1.10 (0.67, 1.79)
Beer_T1	D_0__Bacteria;D_1__Actinobacteria;D_2__Coriobacteriia;D_3__Coriobacteriales;D_4__Atopobiaceae;D_5__Olsenella	1.12 (0.85, 1.49)	0.6875	0.475	0.1051	0.61 (0.31, 1.22)	1.08 (0.69, 1.71)	1.47 (0.96, 2.26)
Beer_T2	D_0__Bacteria;D_1__Actinobacteria;D_2__Coriobacteriia;D_3__Coriobacteriales;D_4__Atopobiaceae;D_5__Olsenella	1.02 (0.74, 1.40)	0.9682		0.8581	1.20 (0.63, 2.29)	0.97 (0.58, 1.62)	0.97 (0.58, 1.62)
Beer_T3	D_0__Bacteria;D_1__Actinobacteria;D_2__Coriobacteriia;D_3__Coriobacteriales;D_4__Atopobiaceae;D_5__Olsenella	0.85 (0.61, 1.19)	0.6082		0.4865	0.67 (0.33, 1.37)	1.06 (0.65, 1.75)	0.74 (0.42, 1.30)
Coffee_T1	D_0__Bacteria;D_1__Actinobacteria;D_2__Coriobacteriia;D_3__Coriobacteriales;D_4__Atopobiaceae;D_5__Olsenella	0.89 (0.63, 1.27)	0.9102	0.1959	0.1513	1.51 (0.78, 2.91)	0.86 (0.45, 1.64)	0.66 (0.39, 1.11)
Coffee_T2	D_0__Bacteria;D_1__Actinobacteria;D_2__Coriobacteriia;D_3__Coriobacteriales;D_4__Atopobiaceae;D_5__Olsenella	0.83 (0.58, 1.19)	0.7366		0.1019	1.51 (0.76, 3.01)	0.80 (0.41, 1.57)	0.59 (0.34, 1.00)
Coffee_T3	D_0__Bacteria;D_1__Actinobacteria;D_2__Coriobacteriia;D_3__Coriobacteriales;D_4__Atopobiaceae;D_5__Olsenella	0.71 (0.47, 1.09)	0.5912		0.7692	0.83 (0.35, 1.96)	0.80 (0.39, 1.65)	0.59 (0.31, 1.14)
Fruit juice_Q2	D_0__Bacteria;D_1__Actinobacteria;D_2__Coriobacteriia;D_3__Coriobacteriales;D_4__Atopobiaceae;D_5__Olsenella	1.14 (0.83, 1.56)	0.9712	0.8175	0.5854	0.95 (0.48, 1.87)	1.03 (0.63, 1.69)	1.40 (0.84, 2.33)
Fruit juice_Q3	D_0__Bacteria;D_1__Actinobacteria;D_2__Coriobacteriia;D_3__Coriobacteriales;D_4__Atopobiaceae;D_5__Olsenella	1.25 (0.92, 1.71)	0.9273		0.9902	1.26 (0.64, 2.49)	1.28 (0.80, 2.06)	1.22 (0.73, 2.05)
Fruit juice_Q4	D_0__Bacteria;D_1__Actinobacteria;D_2__Coriobacteriia;D_3__Coriobacteriales;D_4__Atopobiaceae;D_5__Olsenella	1.07 (0.78, 1.46)	0.9804		0.9128	1.07 (0.55, 2.11)	0.99 (0.60, 1.63)	1.16 (0.69, 1.93)
Liquor_T1	D_0__Bacteria;D_1__Actinobacteria;D_2__Coriobacteriia;D_3__Coriobacteriales;D_4__Atopobiaceae;D_5__Olsenella	1.10 (0.86, 1.40)	0.6319	0.5261	0.7592	0.92 (0.54, 1.57)	1.12 (0.77, 1.65)	1.18 (0.80, 1.72)
Liquor_T2	D_0__Bacteria;D_1__Actinobacteria;D_2__Coriobacteriia;D_3__Coriobacteriales;D_4__Atopobiaceae;D_5__Olsenella	1.00 (0.66, 1.50)	0.9974		0.9086	1.24 (0.40, 3.87)	1.00 (0.56, 1.78)	0.92 (0.47, 1.81)
Liquor_T3	D_0__Bacteria;D_1__Actinobacteria;D_2__Coriobacteriia;D_3__Coriobacteriales;D_4__Atopobiaceae;D_5__Olsenella	1.23 (0.77, 1.97)	0.5763		0.8631	1.03 (0.34, 3.10)	1.16 (0.57, 2.34)	1.45 (0.66, 3.15)
SSBs_T1	D_0__Bacteria;D_1__Actinobacteria;D_2__Coriobacteriia;D_3__Coriobacteriales;D_4__Atopobiaceae;D_5__Olsenella	0.89 (0.65, 1.22)	0.9706	0.4757	0.2107	0.70 (0.34, 1.45)	0.71 (0.43, 1.16)	1.26 (0.76, 2.08)
SSBs_T2	D_0__Bacteria;D_1__Actinobacteria;D_2__Coriobacteriia;D_3__Coriobacteriales;D_4__Atopobiaceae;D_5__Olsenella	1.12 (0.83, 1.52)	0.9706		0.1619	0.65 (0.34, 1.23)	1.35 (0.86, 2.11)	1.25 (0.75, 2.09)
SSBs_T3	D_0__Bacteria;D_1__Actinobacteria;D_2__Coriobacteriia;D_3__Coriobacteriales;D_4__Atopobiaceae;D_5__Olsenella	1.08 (0.79, 1.48)	0.9794		0.235	0.72 (0.36, 1.45)	0.98 (0.61, 1.60)	1.48 (0.89, 2.46)
Tea_T1	D_0__Bacteria;D_1__Actinobacteria;D_2__Coriobacteriia;D_3__Coriobacteriales;D_4__Atopobiaceae;D_5__Olsenella	0.91 (0.67, 1.25)	0.9419	0.4321	0.2097	1.14 (0.61, 2.13)	0.64 (0.38, 1.06)	1.14 (0.68, 1.89)
Tea_T2	D_0__Bacteria;D_1__Actinobacteria;D_2__Coriobacteriia;D_3__Coriobacteriales;D_4__Atopobiaceae;D_5__Olsenella	0.85 (0.61, 1.17)	0.9419		0.4065	0.98 (0.49, 1.97)	1.00 (0.61, 1.65)	0.62 (0.36, 1.09)
Tea_T3	D_0__Bacteria;D_1__Actinobacteria;D_2__Coriobacteriia;D_3__Coriobacteriales;D_4__Atopobiaceae;D_5__Olsenella	1.09 (0.80, 1.49)	0.9419		0.9426	1.05 (0.55, 2.02)	1.05 (0.65, 1.70)	1.17 (0.71, 1.93)
Wine_T1	D_0__Bacteria;D_1__Actinobacteria;D_2__Coriobacteriia;D_3__Coriobacteriales;D_4__Atopobiaceae;D_5__Olsenella	0.92 (0.69, 1.22)	0.722	0.9607	0.6552	0.90 (0.46, 1.78)	1.08 (0.68, 1.69)	0.80 (0.52, 1.24)
Wine_T2	D_0__Bacteria;D_1__Actinobacteria;D_2__Coriobacteriia;D_3__Coriobacteriales;D_4__Atopobiaceae;D_5__Olsenella	0.89 (0.63, 1.25)	0.6662		0.6179	0.62 (0.28, 1.37)	0.96 (0.58, 1.60)	0.96 (0.55, 1.70)
Wine_T3	D_0__Bacteria;D_1__Actinobacteria;D_2__Coriobacteriia;D_3__Coriobacteriales;D_4__Atopobiaceae;D_5__Olsenella	0.95 (0.68, 1.33)	0.8509		0.7945	0.88 (0.38, 2.07)	1.08 (0.66, 1.77)	0.85 (0.50, 1.44)
Alcohol_T1	D_0__Bacteria;D_1__Actinobacteria;D_2__Coriobacteriia;D_3__Coriobacteriales;D_4__Eggerthellaceae;D_5__Cryptobacterium	1.18 (0.90, 1.53)	0.4436	0.9935	0.8411	1.07 (0.68, 1.69)	1.16 (0.72, 1.88)	1.30 (0.83, 2.04)
Alcohol_T2	D_0__Bacteria;D_1__Actinobacteria;D_2__Coriobacteriia;D_3__Coriobacteriales;D_4__Eggerthellaceae;D_5__Cryptobacterium	1.10 (0.84, 1.44)	0.6752		0.2717	0.95 (0.60, 1.51)	0.90 (0.54, 1.49)	1.47 (0.94, 2.30)
Alcohol_T3	D_0__Bacteria;D_1__Actinobacteria;D_2__Coriobacteriia;D_3__Coriobacteriales;D_4__Eggerthellaceae;D_5__Cryptobacterium	1.10 (0.83, 1.44)	0.6935		0.3193	0.93 (0.58, 1.50)	0.94 (0.58, 1.54)	1.45 (0.92, 2.30)
ASBs_T1	D_0__Bacteria;D_1__Actinobacteria;D_2__Coriobacteriia;D_3__Coriobacteriales;D_4__Eggerthellaceae;D_5__Cryptobacterium	1.00 (0.77, 1.30)	0.9956	0.475	0.9885	1.00 (0.62, 1.61)	0.97 (0.61, 1.55)	1.02 (0.67, 1.56)
ASBs_T2	D_0__Bacteria;D_1__Actinobacteria;D_2__Coriobacteriia;D_3__Coriobacteriales;D_4__Eggerthellaceae;D_5__Cryptobacterium	0.89 (0.68, 1.16)	0.9609		0.6767	0.78 (0.49, 1.25)	1.05 (0.66, 1.67)	0.87 (0.57, 1.33)
ASBs_T3	D_0__Bacteria;D_1__Actinobacteria;D_2__Coriobacteriia;D_3__Coriobacteriales;D_4__Eggerthellaceae;D_5__Cryptobacterium	0.86 (0.66, 1.12)	0.9286		0.3868	0.82 (0.50, 1.34)	1.07 (0.70, 1.64)	0.70 (0.44, 1.10)
Beer_T1	D_0__Bacteria;D_1__Actinobacteria;D_2__Coriobacteriia;D_3__Coriobacteriales;D_4__Eggerthellaceae;D_5__Cryptobacterium	1.11 (0.87, 1.43)	0.6702	0.1252	0.0698	0.73 (0.46, 1.16)	1.16 (0.76, 1.77)	1.52 (0.99, 2.31)
Beer_T2	D_0__Bacteria;D_1__Actinobacteria;D_2__Coriobacteriia;D_3__Coriobacteriales;D_4__Eggerthellaceae;D_5__Cryptobacterium	1.00 (0.76, 1.31)	0.9951		0.3436	0.77 (0.47, 1.28)	0.95 (0.60, 1.52)	1.26 (0.82, 1.94)
Beer_T3	D_0__Bacteria;D_1__Actinobacteria;D_2__Coriobacteriia;D_3__Coriobacteriales;D_4__Eggerthellaceae;D_5__Cryptobacterium	0.79 (0.60, 1.05)	0.3499		0.0128	0.64 (0.38, 1.08)	0.55 (0.35, 0.87)	1.42 (0.88, 2.29)
Coffee_T1	D_0__Bacteria;D_1__Actinobacteria;D_2__Coriobacteriia;D_3__Coriobacteriales;D_4__Eggerthellaceae;D_5__Cryptobacterium	1.25 (0.92, 1.70)	0.6109	0.011	0.3876	1.33 (0.83, 2.14)	1.74 (0.88, 3.44)	0.98 (0.59, 1.62)
Coffee_T2	D_0__Bacteria;D_1__Actinobacteria;D_2__Coriobacteriia;D_3__Coriobacteriales;D_4__Eggerthellaceae;D_5__Cryptobacterium	1.37 (1.00, 1.87)	0.4548		0.4719	1.59 (0.98, 2.58)	1.60 (0.80, 3.21)	1.07 (0.65, 1.77)
Coffee_T3	D_0__Bacteria;D_1__Actinobacteria;D_2__Coriobacteriia;D_3__Coriobacteriales;D_4__Eggerthellaceae;D_5__Cryptobacterium	1.58 (1.11, 2.26)	0.2562		0.3606	1.55 (0.86, 2.80)	2.40 (1.18, 4.87)	1.24 (0.70, 2.19)
Fruit juice_Q2	D_0__Bacteria;D_1__Actinobacteria;D_2__Coriobacteriia;D_3__Coriobacteriales;D_4__Eggerthellaceae;D_5__Cryptobacterium	1.20 (0.92, 1.56)	0.9273	0.6099	0.4863	0.98 (0.61, 1.58)	1.17 (0.75, 1.84)	1.46 (0.94, 2.29)
Fruit juice_Q3	D_0__Bacteria;D_1__Actinobacteria;D_2__Coriobacteriia;D_3__Coriobacteriales;D_4__Eggerthellaceae;D_5__Cryptobacterium	1.08 (0.83, 1.42)	0.9804		0.903	1.00 (0.62, 1.62)	1.16 (0.73, 1.84)	1.09 (0.68, 1.72)
Fruit juice_Q4	D_0__Bacteria;D_1__Actinobacteria;D_2__Coriobacteriia;D_3__Coriobacteriales;D_4__Eggerthellaceae;D_5__Cryptobacterium	1.08 (0.82, 1.42)	0.9804		0.9221	1.17 (0.73, 1.88)	1.04 (0.64, 1.70)	1.03 (0.65, 1.63)
Liquor_T1	D_0__Bacteria;D_1__Actinobacteria;D_2__Coriobacteriia;D_3__Coriobacteriales;D_4__Eggerthellaceae;D_5__Cryptobacterium	1.21 (0.99, 1.49)	0.1847	0.1341	0.2021	0.92 (0.63, 1.34)	1.28 (0.90, 1.84)	1.44 (1.03, 2.02)
Liquor_T2	D_0__Bacteria;D_1__Actinobacteria;D_2__Coriobacteriia;D_3__Coriobacteriales;D_4__Eggerthellaceae;D_5__Cryptobacterium	1.13 (0.79, 1.63)	0.673		0.1552	1.19 (0.54, 2.64)	0.76 (0.44, 1.34)	1.70 (0.94, 3.05)
Liquor_T3	D_0__Bacteria;D_1__Actinobacteria;D_2__Coriobacteriia;D_3__Coriobacteriales;D_4__Eggerthellaceae;D_5__Cryptobacterium	1.52 (1.01, 2.27)	0.1444		0.4881	0.96 (0.39, 2.35)	1.86 (1.00, 3.46)	1.54 (0.80, 2.97)
SSBs_T1	D_0__Bacteria;D_1__Actinobacteria;D_2__Coriobacteriia;D_3__Coriobacteriales;D_4__Eggerthellaceae;D_5__Cryptobacterium	1.16 (0.89, 1.52)	0.9706	0.1382	0.7038	0.97 (0.57, 1.64)	1.30 (0.83, 2.01)	1.19 (0.77, 1.84)
SSBs_T2	D_0__Bacteria;D_1__Actinobacteria;D_2__Coriobacteriia;D_3__Coriobacteriales;D_4__Eggerthellaceae;D_5__Cryptobacterium	1.40 (1.07, 1.82)	0.6245		0.427	1.36 (0.82, 2.25)	1.73 (1.12, 2.69)	1.15 (0.74, 1.78)
SSBs_T3	D_0__Bacteria;D_1__Actinobacteria;D_2__Coriobacteriia;D_3__Coriobacteriales;D_4__Eggerthellaceae;D_5__Cryptobacterium	1.26 (0.96, 1.65)	0.8466		0.861	1.42 (0.84, 2.39)	1.19 (0.74, 1.91)	1.21 (0.78, 1.87)
Tea_T1	D_0__Bacteria;D_1__Actinobacteria;D_2__Coriobacteriia;D_3__Coriobacteriales;D_4__Eggerthellaceae;D_5__Cryptobacterium	1.17 (0.91, 1.52)	0.9419	0.6194	0.1674	1.04 (0.66, 1.62)	0.92 (0.57, 1.47)	1.63 (1.06, 2.52)
Tea_T2	D_0__Bacteria;D_1__Actinobacteria;D_2__Coriobacteriia;D_3__Coriobacteriales;D_4__Eggerthellaceae;D_5__Cryptobacterium	0.96 (0.73, 1.26)	0.9548		0.7135	0.93 (0.59, 1.49)	0.84 (0.51, 1.38)	1.11 (0.70, 1.76)
Tea_T3	D_0__Bacteria;D_1__Actinobacteria;D_2__Coriobacteriia;D_3__Coriobacteriales;D_4__Eggerthellaceae;D_5__Cryptobacterium	1.16 (0.89, 1.52)	0.9419		0.1575	0.81 (0.50, 1.30)	1.24 (0.77, 1.98)	1.53 (0.97, 2.41)
Wine_T1	D_0__Bacteria;D_1__Actinobacteria;D_2__Coriobacteriia;D_3__Coriobacteriales;D_4__Eggerthellaceae;D_5__Cryptobacterium	1.04 (0.81, 1.34)	0.8338	0.1625	0.0776	0.62 (0.37, 1.04)	1.18 (0.78, 1.79)	1.26 (0.85, 1.87)
Wine_T2	D_0__Bacteria;D_1__Actinobacteria;D_2__Coriobacteriia;D_3__Coriobacteriales;D_4__Eggerthellaceae;D_5__Cryptobacterium	1.11 (0.84, 1.47)	0.6437		0.3813	1.19 (0.75, 1.90)	0.86 (0.53, 1.38)	1.38 (0.83, 2.29)
Wine_T3	D_0__Bacteria;D_1__Actinobacteria;D_2__Coriobacteriia;D_3__Coriobacteriales;D_4__Eggerthellaceae;D_5__Cryptobacterium	1.33 (1.00, 1.76)	0.1736		0.7238	1.28 (0.73, 2.24)	1.17 (0.73, 1.88)	1.52 (0.97, 2.40)
Alcohol_T1	D_0__Bacteria;D_1__Bacteroidetes;D_2__Bacteroidia;D_3__Bacteroidales;D_4__Bacteroidaceae;D_5__Bacteroides	1.39 (0.93, 2.07)	0.2827	0.8218	0.0568	0.65 (0.30, 1.40)	2.16 (1.16, 4.02)	1.50 (0.74, 3.05)
Alcohol_T2	D_0__Bacteria;D_1__Bacteroidetes;D_2__Bacteroidia;D_3__Bacteroidales;D_4__Bacteroidaceae;D_5__Bacteroides	1.30 (0.86, 1.95)	0.431		0.7196	1.02 (0.49, 2.11)	1.51 (0.76, 2.99)	1.39 (0.68, 2.87)
Alcohol_T3	D_0__Bacteria;D_1__Bacteroidetes;D_2__Bacteroidia;D_3__Bacteroidales;D_4__Bacteroidaceae;D_5__Bacteroides	1.46 (0.99, 2.16)	0.1974		0.0842	0.78 (0.38, 1.60)	1.55 (0.81, 2.96)	2.36 (1.21, 4.62)
ASBs_T1	D_0__Bacteria;D_1__Bacteroidetes;D_2__Bacteroidia;D_3__Bacteroidales;D_4__Bacteroidaceae;D_5__Bacteroides	1.10 (0.74, 1.63)	0.9643	0.687	0.0886	0.49 (0.21, 1.14)	1.55 (0.86, 2.77)	1.16 (0.59, 2.28)
ASBs_T2	D_0__Bacteria;D_1__Bacteroidetes;D_2__Bacteroidia;D_3__Bacteroidales;D_4__Bacteroidaceae;D_5__Bacteroides	1.20 (0.83, 1.73)	0.9286		0.2165	0.67 (0.30, 1.46)	1.58 (0.89, 2.81)	1.24 (0.68, 2.29)
ASBs_T3	D_0__Bacteria;D_1__Bacteroidetes;D_2__Bacteroidia;D_3__Bacteroidales;D_4__Bacteroidaceae;D_5__Bacteroides	1.14 (0.78, 1.67)	0.9643		0.3651	0.69 (0.30, 1.61)	1.16 (0.64, 2.10)	1.46 (0.80, 2.67)
Beer_T1	D_0__Bacteria;D_1__Bacteroidetes;D_2__Bacteroidia;D_3__Bacteroidales;D_4__Bacteroidaceae;D_5__Bacteroides	1.27 (0.88, 1.82)	0.4591	0.3564	0.3945	0.87 (0.39, 1.92)	1.65 (0.95, 2.88)	1.15 (0.63, 2.10)
Beer_T2	D_0__Bacteria;D_1__Bacteroidetes;D_2__Bacteroidia;D_3__Bacteroidales;D_4__Bacteroidaceae;D_5__Bacteroides	1.02 (0.68, 1.53)	0.9682		0.73	1.28 (0.62, 2.66)	0.85 (0.42, 1.72)	1.00 (0.51, 1.96)
Beer_T3	D_0__Bacteria;D_1__Bacteroidetes;D_2__Bacteroidia;D_3__Bacteroidales;D_4__Bacteroidaceae;D_5__Bacteroides	1.23 (0.82, 1.84)	0.5919		0.9027	1.05 (0.45, 2.47)	1.34 (0.72, 2.50)	1.22 (0.62, 2.42)
Coffee_T1	D_0__Bacteria;D_1__Bacteroidetes;D_2__Bacteroidia;D_3__Bacteroidales;D_4__Bacteroidaceae;D_5__Bacteroides	1.27 (0.80, 2.01)	0.7366	0.6195	0.7244	1.19 (0.57, 2.48)	1.75 (0.69, 4.44)	1.09 (0.50, 2.35)
Coffee_T2	D_0__Bacteria;D_1__Bacteroidetes;D_2__Bacteroidia;D_3__Bacteroidales;D_4__Bacteroidaceae;D_5__Bacteroides	1.17 (0.73, 1.86)	0.9102		0.6768	0.90 (0.42, 1.91)	1.45 (0.58, 3.66)	1.32 (0.61, 2.83)
Coffee_T3	D_0__Bacteria;D_1__Bacteroidetes;D_2__Bacteroidia;D_3__Bacteroidales;D_4__Bacteroidaceae;D_5__Bacteroides	1.34 (0.78, 2.32)	0.7366		0.6279	1.24 (0.43, 3.53)	1.94 (0.75, 5.01)	1.04 (0.43, 2.49)
Fruit juice_Q2	D_0__Bacteria;D_1__Bacteroidetes;D_2__Bacteroidia;D_3__Bacteroidales;D_4__Bacteroidaceae;D_5__Bacteroides	1.82 (1.25, 2.64)	0.5117	0.4746	0.534	1.63 (0.74, 3.61)	2.30 (1.31, 4.02)	1.44 (0.76, 2.73)
Fruit juice_Q3	D_0__Bacteria;D_1__Bacteroidetes;D_2__Bacteroidia;D_3__Bacteroidales;D_4__Bacteroidaceae;D_5__Bacteroides	1.32 (0.89, 1.96)	0.9273		0.8043	1.57 (0.72, 3.41)	1.13 (0.60, 2.14)	1.38 (0.72, 2.64)
Fruit juice_Q4	D_0__Bacteria;D_1__Bacteroidetes;D_2__Bacteroidia;D_3__Bacteroidales;D_4__Bacteroidaceae;D_5__Bacteroides	1.16 (0.77, 1.73)	0.9804		0.6002	1.24 (0.55, 2.78)	1.41 (0.74, 2.67)	0.88 (0.44, 1.74)
Liquor_T1	D_0__Bacteria;D_1__Bacteroidetes;D_2__Bacteroidia;D_3__Bacteroidales;D_4__Bacteroidaceae;D_5__Bacteroides	1.20 (0.89, 1.62)	0.4046	0.4086	0.8763	1.05 (0.57, 1.94)	1.28 (0.82, 2.01)	1.21 (0.72, 2.03)
Liquor_T2	D_0__Bacteria;D_1__Bacteroidetes;D_2__Bacteroidia;D_3__Bacteroidales;D_4__Bacteroidaceae;D_5__Bacteroides	1.31 (0.79, 2.18)	0.4884		0.0285	0.31 (0.08, 1.22)	1.13 (0.54, 2.37)	2.59 (1.15, 5.83)
Liquor_T3	D_0__Bacteria;D_1__Bacteroidetes;D_2__Bacteroidia;D_3__Bacteroidales;D_4__Bacteroidaceae;D_5__Bacteroides	1.36 (0.75, 2.45)	0.4942		0.4375	0.80 (0.14, 4.66)	1.01 (0.42, 2.46)	2.07 (0.86, 5.00)
SSBs_T1	D_0__Bacteria;D_1__Bacteroidetes;D_2__Bacteroidia;D_3__Bacteroidales;D_4__Bacteroidaceae;D_5__Bacteroides	0.96 (0.66, 1.39)	0.9896	0.9723	0.9344	0.85 (0.35, 2.05)	1.02 (0.58, 1.80)	0.94 (0.51, 1.72)
SSBs_T2	D_0__Bacteria;D_1__Bacteroidetes;D_2__Bacteroidia;D_3__Bacteroidales;D_4__Bacteroidaceae;D_5__Bacteroides	0.79 (0.54, 1.16)	0.9706		0.8483	0.87 (0.38, 2.04)	0.70 (0.39, 1.25)	0.87 (0.46, 1.65)
SSBs_T3	D_0__Bacteria;D_1__Bacteroidetes;D_2__Bacteroidia;D_3__Bacteroidales;D_4__Bacteroidaceae;D_5__Bacteroides	0.87 (0.59, 1.29)	0.9706		0.1979	1.63 (0.70, 3.79)	0.85 (0.47, 1.55)	0.61 (0.32, 1.18)
Tea_T1	D_0__Bacteria;D_1__Bacteroidetes;D_2__Bacteroidia;D_3__Bacteroidales;D_4__Bacteroidaceae;D_5__Bacteroides	1.21 (0.84, 1.75)	0.9419	0.0785	0.4186	1.47 (0.75, 2.89)	0.88 (0.49, 1.60)	1.46 (0.77, 2.78)
Tea_T2	D_0__Bacteria;D_1__Bacteroidetes;D_2__Bacteroidia;D_3__Bacteroidales;D_4__Bacteroidaceae;D_5__Bacteroides	1.24 (0.85, 1.83)	0.9419		0.4357	0.79 (0.34, 1.85)	1.54 (0.87, 2.72)	1.22 (0.63, 2.38)
Tea_T3	D_0__Bacteria;D_1__Bacteroidetes;D_2__Bacteroidia;D_3__Bacteroidales;D_4__Bacteroidaceae;D_5__Bacteroides	0.83 (0.55, 1.24)	0.9419		0.8824	0.88 (0.40, 1.96)	0.73 (0.39, 1.38)	0.91 (0.46, 1.81)
Wine_T1	D_0__Bacteria;D_1__Bacteroidetes;D_2__Bacteroidia;D_3__Bacteroidales;D_4__Bacteroidaceae;D_5__Bacteroides	1.05 (0.74, 1.49)	0.8592	0.2223	0.7053	0.81 (0.37, 1.75)	1.20 (0.71, 2.04)	1.04 (0.58, 1.85)
Wine_T2	D_0__Bacteria;D_1__Bacteroidetes;D_2__Bacteroidia;D_3__Bacteroidales;D_4__Bacteroidaceae;D_5__Bacteroides	1.07 (0.71, 1.61)	0.8358		0.2974	0.67 (0.29, 1.58)	1.01 (0.55, 1.86)	1.59 (0.79, 3.22)
Wine_T3	D_0__Bacteria;D_1__Bacteroidetes;D_2__Bacteroidia;D_3__Bacteroidales;D_4__Bacteroidaceae;D_5__Bacteroides	1.33 (0.90, 1.96)	0.3268		0.3194	0.72 (0.26, 2.00)	1.24 (0.69, 2.24)	1.76 (0.97, 3.18)
Alcohol_T1	D_0__Bacteria;D_1__Bacteroidetes;D_2__Bacteroidia;D_3__Bacteroidales;D_4__Bacteroidales Incertae Sedis;D_5__Phocaeicola	1.05 (0.73, 1.49)	0.9075	0.6731	0.0131	0.39 (0.19, 0.83)	1.45 (0.85, 2.48)	1.33 (0.72, 2.45)
Alcohol_T2	D_0__Bacteria;D_1__Bacteroidetes;D_2__Bacteroidia;D_3__Bacteroidales;D_4__Bacteroidales Incertae Sedis;D_5__Phocaeicola	0.98 (0.68, 1.42)	0.9731		0.169	0.82 (0.41, 1.62)	1.46 (0.83, 2.56)	0.65 (0.33, 1.30)
Alcohol_T3	D_0__Bacteria;D_1__Bacteroidetes;D_2__Bacteroidia;D_3__Bacteroidales;D_4__Bacteroidales Incertae Sedis;D_5__Phocaeicola	1.08 (0.76, 1.55)	0.7958		0.1473	0.57 (0.27, 1.19)	1.37 (0.79, 2.37)	1.26 (0.67, 2.34)
ASBs_T1	D_0__Bacteria;D_1__Bacteroidetes;D_2__Bacteroidia;D_3__Bacteroidales;D_4__Bacteroidales Incertae Sedis;D_5__Phocaeicola	0.99 (0.71, 1.37)	0.9884	0.8919	0.6894	0.76 (0.36, 1.60)	0.99 (0.61, 1.60)	1.14 (0.66, 1.98)
ASBs_T2	D_0__Bacteria;D_1__Bacteroidetes;D_2__Bacteroidia;D_3__Bacteroidales;D_4__Bacteroidales Incertae Sedis;D_5__Phocaeicola	0.85 (0.60, 1.21)	0.9603		0.4728	0.64 (0.28, 1.46)	1.05 (0.64, 1.73)	0.71 (0.37, 1.33)
ASBs_T3	D_0__Bacteria;D_1__Bacteroidetes;D_2__Bacteroidia;D_3__Bacteroidales;D_4__Bacteroidales Incertae Sedis;D_5__Phocaeicola	0.97 (0.68, 1.37)	0.9853		0.8355	1.21 (0.54, 2.71)	0.93 (0.56, 1.54)	0.91 (0.50, 1.65)
Beer_T1	D_0__Bacteria;D_1__Bacteroidetes;D_2__Bacteroidia;D_3__Bacteroidales;D_4__Bacteroidales Incertae Sedis;D_5__Phocaeicola	1.15 (0.84, 1.57)	0.6553	0.7047	0.0508	0.53 (0.26, 1.07)	1.45 (0.91, 2.31)	1.34 (0.78, 2.29)
Beer_T2	D_0__Bacteria;D_1__Bacteroidetes;D_2__Bacteroidia;D_3__Bacteroidales;D_4__Bacteroidales Incertae Sedis;D_5__Phocaeicola	0.79 (0.55, 1.14)	0.4813		0.1342	1.18 (0.58, 2.38)	0.87 (0.51, 1.48)	0.43 (0.20, 0.89)
Beer_T3	D_0__Bacteria;D_1__Bacteroidetes;D_2__Bacteroidia;D_3__Bacteroidales;D_4__Bacteroidales Incertae Sedis;D_5__Phocaeicola	1.07 (0.75, 1.54)	0.853		0.3997	0.62 (0.26, 1.48)	1.18 (0.72, 1.95)	1.23 (0.64, 2.35)
Coffee_T1	D_0__Bacteria;D_1__Bacteroidetes;D_2__Bacteroidia;D_3__Bacteroidales;D_4__Bacteroidales Incertae Sedis;D_5__Phocaeicola	0.90 (0.58, 1.38)	0.923	0.3911	0.1363	1.08 (0.48, 2.45)	1.45 (0.68, 3.10)	0.54 (0.27, 1.05)
Coffee_T2	D_0__Bacteria;D_1__Bacteroidetes;D_2__Bacteroidia;D_3__Bacteroidales;D_4__Bacteroidales Incertae Sedis;D_5__Phocaeicola	1.05 (0.69, 1.62)	0.9458		0.3482	1.37 (0.63, 2.99)	1.36 (0.62, 2.98)	0.72 (0.36, 1.41)
Coffee_T3	D_0__Bacteria;D_1__Bacteroidetes;D_2__Bacteroidia;D_3__Bacteroidales;D_4__Bacteroidales Incertae Sedis;D_5__Phocaeicola	1.04 (0.66, 1.64)	0.9458		0.2879	0.78 (0.33, 1.82)	1.75 (0.79, 3.85)	0.82 (0.39, 1.71)
Fruit juice_Q2	D_0__Bacteria;D_1__Bacteroidetes;D_2__Bacteroidia;D_3__Bacteroidales;D_4__Bacteroidales Incertae Sedis;D_5__Phocaeicola	1.19 (0.85, 1.66)	0.9449	0.4083	0.9002	1.01 (0.47, 2.17)	1.22 (0.75, 1.98)	1.25 (0.69, 2.24)
Fruit juice_Q3	D_0__Bacteria;D_1__Bacteroidetes;D_2__Bacteroidia;D_3__Bacteroidales;D_4__Bacteroidales Incertae Sedis;D_5__Phocaeicola	1.15 (0.82, 1.63)	0.9712		0.9801	1.10 (0.51, 2.36)	1.20 (0.72, 1.99)	1.13 (0.63, 2.04)
Fruit juice_Q4	D_0__Bacteria;D_1__Bacteroidetes;D_2__Bacteroidia;D_3__Bacteroidales;D_4__Bacteroidales Incertae Sedis;D_5__Phocaeicola	0.92 (0.65, 1.30)	0.9804		0.7718	0.82 (0.38, 1.81)	1.05 (0.63, 1.77)	0.81 (0.45, 1.47)
Liquor_T1	D_0__Bacteria;D_1__Bacteroidetes;D_2__Bacteroidia;D_3__Bacteroidales;D_4__Bacteroidales Incertae Sedis;D_5__Phocaeicola	1.09 (0.83, 1.42)	0.6973	0.6791	0.0024	0.43 (0.24, 0.77)	1.42 (0.97, 2.10)	1.32 (0.83, 2.12)
Liquor_T2	D_0__Bacteria;D_1__Bacteroidetes;D_2__Bacteroidia;D_3__Bacteroidales;D_4__Bacteroidales Incertae Sedis;D_5__Phocaeicola	1.15 (0.73, 1.81)	0.7069		0.917	1.44 (0.45, 4.60)	1.12 (0.62, 2.03)	1.07 (0.44, 2.58)
Liquor_T3	D_0__Bacteria;D_1__Bacteroidetes;D_2__Bacteroidia;D_3__Bacteroidales;D_4__Bacteroidales Incertae Sedis;D_5__Phocaeicola	1.33 (0.79, 2.23)	0.4762		0.9461	1.60 (0.32, 7.98)	1.23 (0.60, 2.53)	1.40 (0.60, 3.28)
SSBs_T1	D_0__Bacteria;D_1__Bacteroidetes;D_2__Bacteroidia;D_3__Bacteroidales;D_4__Bacteroidales Incertae Sedis;D_5__Phocaeicola	1.04 (0.75, 1.46)	0.9896	0.5103	0.3183	0.57 (0.24, 1.36)	1.21 (0.75, 1.95)	1.09 (0.62, 1.92)
SSBs_T2	D_0__Bacteria;D_1__Bacteroidetes;D_2__Bacteroidia;D_3__Bacteroidales;D_4__Bacteroidales Incertae Sedis;D_5__Phocaeicola	0.96 (0.68, 1.34)	0.9896		0.4755	0.75 (0.35, 1.61)	1.17 (0.73, 1.87)	0.78 (0.41, 1.47)
SSBs_T3	D_0__Bacteria;D_1__Bacteroidetes;D_2__Bacteroidia;D_3__Bacteroidales;D_4__Bacteroidales Incertae Sedis;D_5__Phocaeicola	1.07 (0.75, 1.52)	0.9896		0.9179	1.09 (0.50, 2.40)	0.99 (0.58, 1.68)	1.17 (0.65, 2.11)
Tea_T1	D_0__Bacteria;D_1__Bacteroidetes;D_2__Bacteroidia;D_3__Bacteroidales;D_4__Bacteroidales Incertae Sedis;D_5__Phocaeicola	1.14 (0.80, 1.61)	0.9419	0.0012	0.308	1.49 (0.68, 3.23)	0.84 (0.50, 1.41)	1.43 (0.80, 2.57)
Tea_T2	D_0__Bacteria;D_1__Bacteroidetes;D_2__Bacteroidia;D_3__Bacteroidales;D_4__Bacteroidales Incertae Sedis;D_5__Phocaeicola	1.08 (0.75, 1.55)	0.9543		0.3692	1.68 (0.75, 3.76)	1.10 (0.65, 1.86)	0.81 (0.43, 1.52)
Tea_T3	D_0__Bacteria;D_1__Bacteroidetes;D_2__Bacteroidia;D_3__Bacteroidales;D_4__Bacteroidales Incertae Sedis;D_5__Phocaeicola	1.54 (1.10, 2.14)	0.8568		0.1385	2.74 (1.35, 5.56)	1.48 (0.91, 2.39)	1.07 (0.58, 1.97)
Wine_T1	D_0__Bacteria;D_1__Bacteroidetes;D_2__Bacteroidia;D_3__Bacteroidales;D_4__Bacteroidales Incertae Sedis;D_5__Phocaeicola	1.04 (0.75, 1.44)	0.8733	0.8454	0.0733	0.50 (0.21, 1.23)	1.47 (0.93, 2.33)	0.86 (0.51, 1.45)
Wine_T2	D_0__Bacteria;D_1__Bacteroidetes;D_2__Bacteroidia;D_3__Bacteroidales;D_4__Bacteroidales Incertae Sedis;D_5__Phocaeicola	1.02 (0.70, 1.49)	0.9487		0.035	0.37 (0.14, 0.98)	1.50 (0.90, 2.50)	0.85 (0.44, 1.67)
Wine_T3	D_0__Bacteria;D_1__Bacteroidetes;D_2__Bacteroidia;D_3__Bacteroidales;D_4__Bacteroidales Incertae Sedis;D_5__Phocaeicola	1.16 (0.81, 1.65)	0.6324		0.19	1.54 (0.68, 3.45)	1.44 (0.85, 2.44)	0.73 (0.39, 1.34)
Alcohol_T1	D_0__Bacteria;D_1__Bacteroidetes;D_2__Bacteroidia;D_3__Bacteroidales;D_4__Paludibacteraceae;D_5__F0058	1.17 (0.91, 1.49)	0.431	0.9433	0.5399	1.45 (0.92, 2.30)	1.09 (0.71, 1.66)	1.05 (0.71, 1.57)
Alcohol_T2	D_0__Bacteria;D_1__Bacteroidetes;D_2__Bacteroidia;D_3__Bacteroidales;D_4__Paludibacteraceae;D_5__F0058	1.18 (0.92, 1.51)	0.4268		0.4401	1.26 (0.81, 1.96)	1.40 (0.89, 2.20)	0.96 (0.64, 1.44)
Alcohol_T3	D_0__Bacteria;D_1__Bacteroidetes;D_2__Bacteroidia;D_3__Bacteroidales;D_4__Paludibacteraceae;D_5__F0058	1.24 (0.96, 1.59)	0.2704		0.9501	1.27 (0.80, 2.00)	1.17 (0.76, 1.80)	1.28 (0.84, 1.96)
ASBs_T1	D_0__Bacteria;D_1__Bacteroidetes;D_2__Bacteroidia;D_3__Bacteroidales;D_4__Paludibacteraceae;D_5__F0058	1.13 (0.88, 1.44)	0.9286	0.2444	0.9829	1.17 (0.72, 1.90)	1.12 (0.75, 1.68)	1.10 (0.73, 1.67)
ASBs_T2	D_0__Bacteria;D_1__Bacteroidetes;D_2__Bacteroidia;D_3__Bacteroidales;D_4__Paludibacteraceae;D_5__F0058	1.09 (0.85, 1.38)	0.9643		0.728	1.18 (0.76, 1.84)	1.16 (0.76, 1.77)	0.96 (0.64, 1.42)
ASBs_T3	D_0__Bacteria;D_1__Bacteroidetes;D_2__Bacteroidia;D_3__Bacteroidales;D_4__Paludibacteraceae;D_5__F0058	0.88 (0.69, 1.12)	0.9286		0.8904	0.96 (0.61, 1.52)	0.87 (0.57, 1.32)	0.83 (0.56, 1.25)
Beer_T1	D_0__Bacteria;D_1__Bacteroidetes;D_2__Bacteroidia;D_3__Bacteroidales;D_4__Paludibacteraceae;D_5__F0058	1.24 (0.98, 1.58)	0.2727	0.4128	0.8006	1.41 (0.90, 2.21)	1.21 (0.81, 1.80)	1.16 (0.78, 1.73)
Beer_T2	D_0__Bacteria;D_1__Bacteroidetes;D_2__Bacteroidia;D_3__Bacteroidales;D_4__Paludibacteraceae;D_5__F0058	1.16 (0.90, 1.50)	0.5118		0.4316	1.41 (0.85, 2.34)	1.28 (0.82, 1.99)	0.96 (0.64, 1.42)
Beer_T3	D_0__Bacteria;D_1__Bacteroidetes;D_2__Bacteroidia;D_3__Bacteroidales;D_4__Paludibacteraceae;D_5__F0058	1.08 (0.83, 1.40)	0.8003		0.562	1.26 (0.76, 2.09)	0.91 (0.60, 1.38)	1.16 (0.73, 1.84)
Coffee_T1	D_0__Bacteria;D_1__Bacteroidetes;D_2__Bacteroidia;D_3__Bacteroidales;D_4__Paludibacteraceae;D_5__F0058	0.87 (0.65, 1.15)	0.7366	0.7805	0.3618	1.05 (0.68, 1.63)	0.93 (0.50, 1.71)	0.66 (0.41, 1.06)
Coffee_T2	D_0__Bacteria;D_1__Bacteroidetes;D_2__Bacteroidia;D_3__Bacteroidales;D_4__Paludibacteraceae;D_5__F0058	0.97 (0.73, 1.29)	0.9458		0.1095	1.39 (0.89, 2.17)	0.71 (0.39, 1.30)	0.77 (0.48, 1.25)
Coffee_T3	D_0__Bacteria;D_1__Bacteroidetes;D_2__Bacteroidia;D_3__Bacteroidales;D_4__Paludibacteraceae;D_5__F0058	0.93 (0.66, 1.30)	0.923		0.0253	1.46 (0.81, 2.65)	1.24 (0.66, 2.33)	0.53 (0.31, 0.90)
Fruit juice_Q2	D_0__Bacteria;D_1__Bacteroidetes;D_2__Bacteroidia;D_3__Bacteroidales;D_4__Paludibacteraceae;D_5__F0058	0.96 (0.75, 1.24)	0.9804	0.616	0.0054	1.77 (1.11, 2.84)	0.64 (0.43, 0.96)	0.92 (0.60, 1.41)
Fruit juice_Q3	D_0__Bacteria;D_1__Bacteroidetes;D_2__Bacteroidia;D_3__Bacteroidales;D_4__Paludibacteraceae;D_5__F0058	0.91 (0.71, 1.17)	0.9804		0.2586	1.25 (0.79, 1.98)	0.76 (0.51, 1.14)	0.86 (0.56, 1.31)
Fruit juice_Q4	D_0__Bacteria;D_1__Bacteroidetes;D_2__Bacteroidia;D_3__Bacteroidales;D_4__Paludibacteraceae;D_5__F0058	0.92 (0.71, 1.18)	0.9804		0.983	0.95 (0.60, 1.49)	0.91 (0.59, 1.39)	0.90 (0.58, 1.38)
Liquor_T1	D_0__Bacteria;D_1__Bacteroidetes;D_2__Bacteroidia;D_3__Bacteroidales;D_4__Paludibacteraceae;D_5__F0058	1.12 (0.93, 1.36)	0.4122	0.3369	0.828	1.19 (0.82, 1.74)	1.04 (0.75, 1.44)	1.16 (0.85, 1.58)
Liquor_T2	D_0__Bacteria;D_1__Bacteroidetes;D_2__Bacteroidia;D_3__Bacteroidales;D_4__Paludibacteraceae;D_5__F0058	1.10 (0.79, 1.54)	0.7252		0.5251	1.24 (0.56, 2.75)	0.91 (0.57, 1.46)	1.38 (0.77, 2.49)
Liquor_T3	D_0__Bacteria;D_1__Bacteroidetes;D_2__Bacteroidia;D_3__Bacteroidales;D_4__Paludibacteraceae;D_5__F0058	1.38 (0.90, 2.13)	0.2983		0.5182	2.12 (0.79, 5.66)	1.48 (0.74, 2.99)	1.08 (0.56, 2.07)
SSBs_T1	D_0__Bacteria;D_1__Bacteroidetes;D_2__Bacteroidia;D_3__Bacteroidales;D_4__Paludibacteraceae;D_5__F0058	0.91 (0.71, 1.16)	0.9706	0.0325	0.1066	1.09 (0.66, 1.79)	0.65 (0.44, 0.97)	1.15 (0.77, 1.72)
SSBs_T2	D_0__Bacteria;D_1__Bacteroidetes;D_2__Bacteroidia;D_3__Bacteroidales;D_4__Paludibacteraceae;D_5__F0058	0.96 (0.75, 1.23)	0.9896		0.2735	0.74 (0.46, 1.20)	0.91 (0.60, 1.37)	1.24 (0.81, 1.88)
SSBs_T3	D_0__Bacteria;D_1__Bacteroidetes;D_2__Bacteroidia;D_3__Bacteroidales;D_4__Paludibacteraceae;D_5__F0058	0.73 (0.57, 0.95)	0.6245		0.6016	0.61 (0.37, 1.00)	0.72 (0.46, 1.12)	0.84 (0.57, 1.25)
Tea_T1	D_0__Bacteria;D_1__Bacteroidetes;D_2__Bacteroidia;D_3__Bacteroidales;D_4__Paludibacteraceae;D_5__F0058	1.13 (0.89, 1.45)	0.9419	0.7539	0.9041	1.23 (0.79, 1.92)	1.09 (0.73, 1.63)	1.10 (0.72, 1.67)
Tea_T2	D_0__Bacteria;D_1__Bacteroidetes;D_2__Bacteroidia;D_3__Bacteroidales;D_4__Paludibacteraceae;D_5__F0058	1.19 (0.93, 1.54)	0.911		0.993	1.19 (0.76, 1.88)	1.22 (0.79, 1.87)	1.17 (0.77, 1.80)
Tea_T3	D_0__Bacteria;D_1__Bacteroidetes;D_2__Bacteroidia;D_3__Bacteroidales;D_4__Paludibacteraceae;D_5__F0058	1.02 (0.80, 1.31)	0.9773		0.8852	1.10 (0.70, 1.74)	1.03 (0.69, 1.56)	0.95 (0.62, 1.44)
Wine_T1	D_0__Bacteria;D_1__Bacteroidetes;D_2__Bacteroidia;D_3__Bacteroidales;D_4__Paludibacteraceae;D_5__F0058	1.15 (0.91, 1.45)	0.4531	0.2866	0.9564	1.13 (0.69, 1.84)	1.10 (0.75, 1.62)	1.19 (0.83, 1.73)
Wine_T2	D_0__Bacteria;D_1__Bacteroidetes;D_2__Bacteroidia;D_3__Bacteroidales;D_4__Paludibacteraceae;D_5__F0058	1.13 (0.87, 1.46)	0.574		0.4802	1.41 (0.86, 2.31)	1.13 (0.75, 1.70)	0.93 (0.59, 1.47)
Wine_T3	D_0__Bacteria;D_1__Bacteroidetes;D_2__Bacteroidia;D_3__Bacteroidales;D_4__Paludibacteraceae;D_5__F0058	1.15 (0.89, 1.48)	0.4789		0.6231	0.99 (0.59, 1.67)	1.34 (0.89, 2.02)	1.08 (0.71, 1.64)
Alcohol_T1	D_0__Bacteria;D_1__Bacteroidetes;D_2__Bacteroidia;D_3__Bacteroidales;D_4__Prevotellaceae;D_5__Prevotella 2	1.09 (0.84, 1.41)	0.7137	0.0565	0.084	1.58 (0.96, 2.61)	1.21 (0.76, 1.91)	0.77 (0.51, 1.17)
Alcohol_T2	D_0__Bacteria;D_1__Bacteroidetes;D_2__Bacteroidia;D_3__Bacteroidales;D_4__Prevotellaceae;D_5__Prevotella 2	1.26 (0.96, 1.66)	0.27		0.0302	1.55 (0.94, 2.55)	1.84 (1.13, 3.01)	0.81 (0.52, 1.25)
Alcohol_T3	D_0__Bacteria;D_1__Bacteroidetes;D_2__Bacteroidia;D_3__Bacteroidales;D_4__Prevotellaceae;D_5__Prevotella 2	1.36 (1.03, 1.81)	0.1492		0.7253	1.35 (0.82, 2.21)	1.60 (0.96, 2.65)	1.20 (0.74, 1.94)
ASBs_T1	D_0__Bacteria;D_1__Bacteroidetes;D_2__Bacteroidia;D_3__Bacteroidales;D_4__Prevotellaceae;D_5__Prevotella 2	1.15 (0.88, 1.50)	0.9286	0.0306	0.9404	1.24 (0.74, 2.06)	1.13 (0.71, 1.81)	1.10 (0.72, 1.69)
ASBs_T2	D_0__Bacteria;D_1__Bacteroidetes;D_2__Bacteroidia;D_3__Bacteroidales;D_4__Prevotellaceae;D_5__Prevotella 2	1.28 (0.98, 1.67)	0.6713		0.1111	1.13 (0.68, 1.87)	0.97 (0.62, 1.51)	1.83 (1.19, 2.83)
ASBs_T3	D_0__Bacteria;D_1__Bacteroidetes;D_2__Bacteroidia;D_3__Bacteroidales;D_4__Prevotellaceae;D_5__Prevotella 2	0.79 (0.60, 1.03)	0.6713		0.5848	0.64 (0.39, 1.06)	0.79 (0.50, 1.24)	0.91 (0.59, 1.40)
Beer_T1	D_0__Bacteria;D_1__Bacteroidetes;D_2__Bacteroidia;D_3__Bacteroidales;D_4__Prevotellaceae;D_5__Prevotella 2	1.14 (0.89, 1.47)	0.583	0.0607	0.1906	1.38 (0.83, 2.29)	1.36 (0.90, 2.06)	0.85 (0.56, 1.27)
Beer_T2	D_0__Bacteria;D_1__Bacteroidetes;D_2__Bacteroidia;D_3__Bacteroidales;D_4__Prevotellaceae;D_5__Prevotella 2	1.48 (1.12, 1.95)	0.053		0.0167	1.28 (0.73, 2.23)	2.59 (1.61, 4.19)	1.04 (0.68, 1.59)
Beer_T3	D_0__Bacteria;D_1__Bacteroidetes;D_2__Bacteroidia;D_3__Bacteroidales;D_4__Prevotellaceae;D_5__Prevotella 2	1.66 (1.23, 2.24)	0.0238		0.9733	1.56 (0.86, 2.82)	1.70 (1.07, 2.70)	1.69 (0.99, 2.88)
Coffee_T1	D_0__Bacteria;D_1__Bacteroidetes;D_2__Bacteroidia;D_3__Bacteroidales;D_4__Prevotellaceae;D_5__Prevotella 2	0.70 (0.51, 0.97)	0.3554	0.7388	0.947	0.66 (0.41, 1.08)	0.72 (0.33, 1.56)	0.74 (0.45, 1.24)
Coffee_T2	D_0__Bacteria;D_1__Bacteroidetes;D_2__Bacteroidia;D_3__Bacteroidales;D_4__Prevotellaceae;D_5__Prevotella 2	0.82 (0.59, 1.14)	0.717		0.7782	0.79 (0.48, 1.31)	0.69 (0.33, 1.45)	0.94 (0.55, 1.61)
Coffee_T3	D_0__Bacteria;D_1__Bacteroidetes;D_2__Bacteroidia;D_3__Bacteroidales;D_4__Prevotellaceae;D_5__Prevotella 2	0.81 (0.55, 1.18)	0.7346		0.7843	0.97 (0.51, 1.82)	0.73 (0.34, 1.61)	0.73 (0.41, 1.31)
Fruit juice_Q2	D_0__Bacteria;D_1__Bacteroidetes;D_2__Bacteroidia;D_3__Bacteroidales;D_4__Prevotellaceae;D_5__Prevotella 2	1.04 (0.79, 1.36)	0.9804	0.1318	0.3412	0.92 (0.55, 1.56)	0.87 (0.56, 1.36)	1.36 (0.86, 2.15)
Fruit juice_Q3	D_0__Bacteria;D_1__Bacteroidetes;D_2__Bacteroidia;D_3__Bacteroidales;D_4__Prevotellaceae;D_5__Prevotella 2	1.06 (0.81, 1.39)	0.9804		0.5303	0.87 (0.53, 1.45)	1.29 (0.81, 2.05)	1.04 (0.67, 1.61)
Fruit juice_Q4	D_0__Bacteria;D_1__Bacteroidetes;D_2__Bacteroidia;D_3__Bacteroidales;D_4__Prevotellaceae;D_5__Prevotella 2	1.13 (0.86, 1.49)	0.9564		0.2825	0.81 (0.50, 1.33)	1.30 (0.81, 2.09)	1.32 (0.85, 2.06)
Liquor_T1	D_0__Bacteria;D_1__Bacteroidetes;D_2__Bacteroidia;D_3__Bacteroidales;D_4__Prevotellaceae;D_5__Prevotella 2	1.29 (1.05, 1.60)	0.0939	0.2001	0.1474	1.49 (0.98, 2.26)	1.58 (1.09, 2.28)	1.00 (0.72, 1.40)
Liquor_T2	D_0__Bacteria;D_1__Bacteroidetes;D_2__Bacteroidia;D_3__Bacteroidales;D_4__Prevotellaceae;D_5__Prevotella 2	1.38 (0.96, 2.00)	0.2205		0.7185	1.92 (0.77, 4.80)	1.36 (0.81, 2.30)	1.21 (0.64, 2.28)
Liquor_T3	D_0__Bacteria;D_1__Bacteroidetes;D_2__Bacteroidia;D_3__Bacteroidales;D_4__Prevotellaceae;D_5__Prevotella 2	1.46 (0.94, 2.27)	0.2363		0.8529	1.89 (0.70, 5.11)	1.36 (0.67, 2.78)	1.38 (0.69, 2.73)
SSBs_T1	D_0__Bacteria;D_1__Bacteroidetes;D_2__Bacteroidia;D_3__Bacteroidales;D_4__Prevotellaceae;D_5__Prevotella 2	0.94 (0.73, 1.23)	0.9836	0.9918	0.0295	1.58 (0.94, 2.66)	0.64 (0.42, 0.98)	0.99 (0.64, 1.52)
SSBs_T2	D_0__Bacteria;D_1__Bacteroidetes;D_2__Bacteroidia;D_3__Bacteroidales;D_4__Prevotellaceae;D_5__Prevotella 2	0.96 (0.74, 1.26)	0.9896		0.1573	1.48 (0.88, 2.49)	0.79 (0.50, 1.23)	0.86 (0.56, 1.33)
SSBs_T3	D_0__Bacteria;D_1__Bacteroidetes;D_2__Bacteroidia;D_3__Bacteroidales;D_4__Prevotellaceae;D_5__Prevotella 2	0.94 (0.71, 1.23)	0.9794		0.3322	1.27 (0.74, 2.17)	0.97 (0.59, 1.58)	0.76 (0.50, 1.16)
Tea_T1	D_0__Bacteria;D_1__Bacteroidetes;D_2__Bacteroidia;D_3__Bacteroidales;D_4__Prevotellaceae;D_5__Prevotella 2	1.03 (0.79, 1.34)	0.9773	0.5041	0.893	1.11 (0.67, 1.84)	1.04 (0.66, 1.65)	0.95 (0.61, 1.47)
Tea_T2	D_0__Bacteria;D_1__Bacteroidetes;D_2__Bacteroidia;D_3__Bacteroidales;D_4__Prevotellaceae;D_5__Prevotella 2	0.96 (0.73, 1.26)	0.9548		0.6436	0.83 (0.51, 1.33)	1.14 (0.71, 1.83)	0.94 (0.59, 1.47)
Tea_T3	D_0__Bacteria;D_1__Bacteroidetes;D_2__Bacteroidia;D_3__Bacteroidales;D_4__Prevotellaceae;D_5__Prevotella 2	0.97 (0.74, 1.27)	0.9757		0.5976	0.78 (0.47, 1.29)	1.09 (0.68, 1.74)	1.04 (0.66, 1.62)
Wine_T1	D_0__Bacteria;D_1__Bacteroidetes;D_2__Bacteroidia;D_3__Bacteroidales;D_4__Prevotellaceae;D_5__Prevotella 2	1.35 (1.05, 1.73)	0.1154	0.9881	0.4808	1.70 (0.97, 3.01)	1.44 (0.96, 2.16)	1.15 (0.78, 1.68)
Wine_T2	D_0__Bacteria;D_1__Bacteroidetes;D_2__Bacteroidia;D_3__Bacteroidales;D_4__Prevotellaceae;D_5__Prevotella 2	1.30 (0.97, 1.74)	0.2198		0.6614	1.26 (0.74, 2.17)	1.53 (0.95, 2.44)	1.11 (0.66, 1.85)
Wine_T3	D_0__Bacteria;D_1__Bacteroidetes;D_2__Bacteroidia;D_3__Bacteroidales;D_4__Prevotellaceae;D_5__Prevotella 2	1.07 (0.80, 1.42)	0.7987		0.1608	1.14 (0.63, 2.04)	1.47 (0.91, 2.37)	0.78 (0.50, 1.22)
Alcohol_T1	D_0__Bacteria;D_1__Bacteroidetes;D_2__Bacteroidia;D_3__Bacteroidales;D_4__Prevotellaceae;D_5__uncultured	1.23 (0.74, 2.03)	0.6122	0.8677	0.934	1.45 (0.52, 4.09)	1.15 (0.50, 2.65)	1.18 (0.53, 2.62)
Alcohol_T2	D_0__Bacteria;D_1__Bacteroidetes;D_2__Bacteroidia;D_3__Bacteroidales;D_4__Prevotellaceae;D_5__uncultured	1.26 (0.74, 2.12)	0.5953		0.2593	2.22 (0.89, 5.53)	1.22 (0.47, 3.20)	0.78 (0.33, 1.84)
Alcohol_T3	D_0__Bacteria;D_1__Bacteroidetes;D_2__Bacteroidia;D_3__Bacteroidales;D_4__Prevotellaceae;D_5__uncultured	1.28 (0.77, 2.11)	0.5467		0.3512	1.72 (0.71, 4.18)	0.76 (0.32, 1.81)	1.62 (0.68, 3.86)
ASBs_T1	D_0__Bacteria;D_1__Bacteroidetes;D_2__Bacteroidia;D_3__Bacteroidales;D_4__Prevotellaceae;D_5__uncultured	1.17 (0.70, 1.96)	0.9643	0.0653	0.9837	1.21 (0.39, 3.80)	1.10 (0.48, 2.51)	1.21 (0.54, 2.74)
ASBs_T2	D_0__Bacteria;D_1__Bacteroidetes;D_2__Bacteroidia;D_3__Bacteroidales;D_4__Prevotellaceae;D_5__uncultured	1.12 (0.68, 1.84)	0.9643		0.2083	2.11 (0.87, 5.10)	0.98 (0.43, 2.22)	0.71 (0.29, 1.69)
ASBs_T3	D_0__Bacteria;D_1__Bacteroidetes;D_2__Bacteroidia;D_3__Bacteroidales;D_4__Prevotellaceae;D_5__uncultured	1.53 (0.95, 2.45)	0.6713		0.7949	1.20 (0.44, 3.28)	1.45 (0.65, 3.22)	1.81 (0.88, 3.73)
Beer_T1	D_0__Bacteria;D_1__Bacteroidetes;D_2__Bacteroidia;D_3__Bacteroidales;D_4__Prevotellaceae;D_5__uncultured	1.16 (0.72, 1.85)	0.7769	0.617	0.4715	0.71 (0.23, 2.23)	1.57 (0.77, 3.21)	1.03 (0.49, 2.15)
Beer_T2	D_0__Bacteria;D_1__Bacteroidetes;D_2__Bacteroidia;D_3__Bacteroidales;D_4__Prevotellaceae;D_5__uncultured	1.23 (0.73, 2.07)	0.6961		0.1912	2.04 (0.81, 5.14)	1.39 (0.60, 3.19)	0.60 (0.23, 1.59)
Beer_T3	D_0__Bacteria;D_1__Bacteroidetes;D_2__Bacteroidia;D_3__Bacteroidales;D_4__Prevotellaceae;D_5__uncultured	1.37 (0.79, 2.35)	0.5334		0.503	2.09 (0.85, 5.13)	1.09 (0.41, 2.88)	1.05 (0.40, 2.72)
Coffee_T1	D_0__Bacteria;D_1__Bacteroidetes;D_2__Bacteroidia;D_3__Bacteroidales;D_4__Prevotellaceae;D_5__uncultured	0.80 (0.46, 1.39)	0.8053	0.7053	0.9207	0.82 (0.30, 2.23)	0.67 (0.24, 1.87)	0.88 (0.37, 2.13)
Coffee_T2	D_0__Bacteria;D_1__Bacteroidetes;D_2__Bacteroidia;D_3__Bacteroidales;D_4__Prevotellaceae;D_5__uncultured	0.68 (0.38, 1.21)	0.6407		0.7254	0.91 (0.34, 2.42)	0.50 (0.16, 1.60)	0.63 (0.25, 1.57)
Coffee_T3	D_0__Bacteria;D_1__Bacteroidetes;D_2__Bacteroidia;D_3__Bacteroidales;D_4__Prevotellaceae;D_5__uncultured	0.81 (0.44, 1.50)	0.9102		0.4657	0.52 (0.16, 1.63)	0.66 (0.20, 2.16)	1.24 (0.49, 3.09)
Fruit juice_Q2	D_0__Bacteria;D_1__Bacteroidetes;D_2__Bacteroidia;D_3__Bacteroidales;D_4__Prevotellaceae;D_5__uncultured	1.78 (1.11, 2.85)	0.7531	0.538	0.0789	4.56 (1.77, 11.74)	1.28 (0.58, 2.82)	1.32 (0.62, 2.80)
Fruit juice_Q3	D_0__Bacteria;D_1__Bacteroidetes;D_2__Bacteroidia;D_3__Bacteroidales;D_4__Prevotellaceae;D_5__uncultured	1.46 (0.89, 2.39)	0.9273		0.1571	3.28 (1.26, 8.56)	1.10 (0.48, 2.54)	1.09 (0.50, 2.39)
Fruit juice_Q4	D_0__Bacteria;D_1__Bacteroidetes;D_2__Bacteroidia;D_3__Bacteroidales;D_4__Prevotellaceae;D_5__uncultured	1.14 (0.69, 1.89)	0.9804		0.0449	2.74 (1.01, 7.50)	1.28 (0.58, 2.84)	0.52 (0.22, 1.23)
Liquor_T1	D_0__Bacteria;D_1__Bacteroidetes;D_2__Bacteroidia;D_3__Bacteroidales;D_4__Prevotellaceae;D_5__uncultured	0.99 (0.68, 1.44)	0.985	0.601	0.9394	1.02 (0.51, 2.04)	0.90 (0.47, 1.74)	1.06 (0.57, 1.95)
Liquor_T2	D_0__Bacteria;D_1__Bacteroidetes;D_2__Bacteroidia;D_3__Bacteroidales;D_4__Prevotellaceae;D_5__uncultured	0.68 (0.36, 1.26)	0.3892		0.3548	0.54 (0.14, 2.02)	1.16 (0.44, 3.09)	0.43 (0.16, 1.19)
Liquor_T3	D_0__Bacteria;D_1__Bacteroidetes;D_2__Bacteroidia;D_3__Bacteroidales;D_4__Prevotellaceae;D_5__uncultured	0.80 (0.40, 1.58)	0.6933		0.0004	0.10 (0.03, 0.38)	0.81 (0.23, 2.87)	2.92 (1.03, 8.26)
SSBs_T1	D_0__Bacteria;D_1__Bacteroidetes;D_2__Bacteroidia;D_3__Bacteroidales;D_4__Prevotellaceae;D_5__uncultured	1.10 (0.66, 1.84)	0.9896	0.3876	0.4194	1.73 (0.53, 5.61)	0.74 (0.33, 1.65)	1.34 (0.60, 2.97)
SSBs_T2	D_0__Bacteria;D_1__Bacteroidetes;D_2__Bacteroidia;D_3__Bacteroidales;D_4__Prevotellaceae;D_5__uncultured	1.24 (0.76, 2.01)	0.9706		0.4471	2.00 (0.70, 5.75)	1.33 (0.62, 2.84)	0.86 (0.39, 1.92)
SSBs_T3	D_0__Bacteria;D_1__Bacteroidetes;D_2__Bacteroidia;D_3__Bacteroidales;D_4__Prevotellaceae;D_5__uncultured	0.82 (0.49, 1.39)	0.9706		0.5705	1.47 (0.44, 4.90)	0.75 (0.32, 1.75)	0.69 (0.31, 1.54)
Tea_T1	D_0__Bacteria;D_1__Bacteroidetes;D_2__Bacteroidia;D_3__Bacteroidales;D_4__Prevotellaceae;D_5__uncultured	1.16 (0.72, 1.88)	0.9419	0.3462	0.1301	0.44 (0.15, 1.28)	1.39 (0.67, 2.87)	1.62 (0.73, 3.62)
Tea_T2	D_0__Bacteria;D_1__Bacteroidetes;D_2__Bacteroidia;D_3__Bacteroidales;D_4__Prevotellaceae;D_5__uncultured	1.59 (0.98, 2.58)	0.911		0.6242	2.31 (0.93, 5.70)	1.44 (0.66, 3.11)	1.29 (0.55, 3.04)
Tea_T3	D_0__Bacteria;D_1__Bacteroidetes;D_2__Bacteroidia;D_3__Bacteroidales;D_4__Prevotellaceae;D_5__uncultured	1.27 (0.79, 2.07)	0.9419		0.6659	1.49 (0.61, 3.64)	0.95 (0.43, 2.11)	1.54 (0.67, 3.55)
Wine_T1	D_0__Bacteria;D_1__Bacteroidetes;D_2__Bacteroidia;D_3__Bacteroidales;D_4__Prevotellaceae;D_5__uncultured	0.93 (0.59, 1.47)	0.849	0.7414	0.941	0.93 (0.34, 2.53)	0.85 (0.41, 1.75)	1.02 (0.49, 2.12)
Wine_T2	D_0__Bacteria;D_1__Bacteroidetes;D_2__Bacteroidia;D_3__Bacteroidales;D_4__Prevotellaceae;D_5__uncultured	1.15 (0.70, 1.90)	0.7352		0.2836	1.26 (0.51, 3.11)	0.71 (0.31, 1.61)	1.86 (0.77, 4.52)
Wine_T3	D_0__Bacteria;D_1__Bacteroidetes;D_2__Bacteroidia;D_3__Bacteroidales;D_4__Prevotellaceae;D_5__uncultured	1.03 (0.61, 1.74)	0.9487		0.6299	0.66 (0.14, 3.13)	0.90 (0.43, 1.90)	1.39 (0.60, 3.24)
Alcohol_T1	D_0__Bacteria;D_1__Bacteroidetes;D_2__Bacteroidia;D_3__Bacteroidales;D_4__Prevotellaceae;Other	1.21 (0.91, 1.61)	0.4222	0.0021	0.6018	1.02 (0.58, 1.77)	1.14 (0.71, 1.85)	1.45 (0.91, 2.33)
Alcohol_T2	D_0__Bacteria;D_1__Bacteroidetes;D_2__Bacteroidia;D_3__Bacteroidales;D_4__Prevotellaceae;Other	1.48 (1.12, 1.96)	0.0457		0.9364	1.59 (0.95, 2.64)	1.40 (0.87, 2.24)	1.49 (0.92, 2.39)
Alcohol_T3	D_0__Bacteria;D_1__Bacteroidetes;D_2__Bacteroidia;D_3__Bacteroidales;D_4__Prevotellaceae;Other	1.73 (1.30, 2.31)	0.004		0.148	1.33 (0.78, 2.26)	1.48 (0.92, 2.39)	2.55 (1.57, 4.15)
ASBs_T1	D_0__Bacteria;D_1__Bacteroidetes;D_2__Bacteroidia;D_3__Bacteroidales;D_4__Prevotellaceae;Other	1.17 (0.89, 1.53)	0.9286	0.5251	0.522	1.52 (0.89, 2.61)	1.11 (0.72, 1.73)	1.03 (0.66, 1.60)
ASBs_T2	D_0__Bacteria;D_1__Bacteroidetes;D_2__Bacteroidia;D_3__Bacteroidales;D_4__Prevotellaceae;Other	0.85 (0.64, 1.11)	0.9286		0.7851	0.91 (0.52, 1.59)	0.75 (0.48, 1.16)	0.91 (0.59, 1.41)
ASBs_T3	D_0__Bacteria;D_1__Bacteroidetes;D_2__Bacteroidia;D_3__Bacteroidales;D_4__Prevotellaceae;Other	0.95 (0.72, 1.24)	0.9643		0.3135	1.34 (0.79, 2.28)	0.83 (0.53, 1.31)	0.83 (0.53, 1.30)
Beer_T1	D_0__Bacteria;D_1__Bacteroidetes;D_2__Bacteroidia;D_3__Bacteroidales;D_4__Prevotellaceae;Other	1.49 (1.15, 1.93)	0.0355	0.0666	0.4262	1.19 (0.73, 1.96)	1.44 (0.94, 2.19)	1.84 (1.19, 2.83)
Beer_T2	D_0__Bacteria;D_1__Bacteroidetes;D_2__Bacteroidia;D_3__Bacteroidales;D_4__Prevotellaceae;Other	1.58 (1.21, 2.06)	0.0238		0.6927	1.31 (0.77, 2.24)	1.59 (1.03, 2.45)	1.77 (1.14, 2.76)
Beer_T3	D_0__Bacteria;D_1__Bacteroidetes;D_2__Bacteroidia;D_3__Bacteroidales;D_4__Prevotellaceae;Other	1.47 (1.11, 1.96)	0.0689		0.4239	1.13 (0.64, 1.97)	1.45 (0.93, 2.26)	1.86 (1.13, 3.05)
Coffee_T1	D_0__Bacteria;D_1__Bacteroidetes;D_2__Bacteroidia;D_3__Bacteroidales;D_4__Prevotellaceae;Other	0.83 (0.61, 1.13)	0.7034	0.8367	0.0786	0.69 (0.41, 1.16)	1.59 (0.83, 3.05)	0.68 (0.42, 1.10)
Coffee_T2	D_0__Bacteria;D_1__Bacteroidetes;D_2__Bacteroidia;D_3__Bacteroidales;D_4__Prevotellaceae;Other	0.98 (0.72, 1.34)	0.96		0.3865	0.97 (0.58, 1.63)	1.43 (0.74, 2.78)	0.80 (0.50, 1.31)
Coffee_T3	D_0__Bacteria;D_1__Bacteroidetes;D_2__Bacteroidia;D_3__Bacteroidales;D_4__Prevotellaceae;Other	1.03 (0.72, 1.48)	0.9458		0.4487	1.17 (0.62, 2.19)	1.33 (0.68, 2.64)	0.78 (0.44, 1.38)
Fruit juice_Q2	D_0__Bacteria;D_1__Bacteroidetes;D_2__Bacteroidia;D_3__Bacteroidales;D_4__Prevotellaceae;Other	0.95 (0.72, 1.26)	0.9804	0.8335	0.1678	0.79 (0.47, 1.34)	0.78 (0.50, 1.22)	1.37 (0.86, 2.19)
Fruit juice_Q3	D_0__Bacteria;D_1__Bacteroidetes;D_2__Bacteroidia;D_3__Bacteroidales;D_4__Prevotellaceae;Other	1.13 (0.86, 1.48)	0.9712		0.6909	1.34 (0.80, 2.26)	0.99 (0.64, 1.56)	1.12 (0.70, 1.78)
Fruit juice_Q4	D_0__Bacteria;D_1__Bacteroidetes;D_2__Bacteroidia;D_3__Bacteroidales;D_4__Prevotellaceae;Other	0.89 (0.67, 1.18)	0.9712		0.2567	0.59 (0.33, 1.05)	0.95 (0.61, 1.49)	1.09 (0.68, 1.75)
Liquor_T1	D_0__Bacteria;D_1__Bacteroidetes;D_2__Bacteroidia;D_3__Bacteroidales;D_4__Prevotellaceae;Other	1.25 (1.02, 1.54)	0.1317	0.0423	0.6092	1.06 (0.71, 1.58)	1.30 (0.93, 1.83)	1.37 (0.97, 1.93)
Liquor_T2	D_0__Bacteria;D_1__Bacteroidetes;D_2__Bacteroidia;D_3__Bacteroidales;D_4__Prevotellaceae;Other	1.43 (1.00, 2.06)	0.1616		0.2605	1.68 (0.72, 3.91)	1.05 (0.62, 1.77)	2.01 (1.09, 3.70)
Liquor_T3	D_0__Bacteria;D_1__Bacteroidetes;D_2__Bacteroidia;D_3__Bacteroidales;D_4__Prevotellaceae;Other	1.87 (1.18, 2.99)	0.0582		0.1658	0.78 (0.18, 3.46)	1.38 (0.66, 2.86)	2.87 (1.48, 5.58)
SSBs_T1	D_0__Bacteria;D_1__Bacteroidetes;D_2__Bacteroidia;D_3__Bacteroidales;D_4__Prevotellaceae;Other	1.15 (0.88, 1.51)	0.9706	0.8698	0.822	1.15 (0.61, 2.14)	1.27 (0.83, 1.92)	1.04 (0.67, 1.62)
SSBs_T2	D_0__Bacteria;D_1__Bacteroidetes;D_2__Bacteroidia;D_3__Bacteroidales;D_4__Prevotellaceae;Other	1.10 (0.84, 1.45)	0.9706		0.4652	1.19 (0.65, 2.15)	1.30 (0.85, 1.99)	0.89 (0.57, 1.39)
SSBs_T3	D_0__Bacteria;D_1__Bacteroidetes;D_2__Bacteroidia;D_3__Bacteroidales;D_4__Prevotellaceae;Other	0.98 (0.74, 1.30)	0.9972		0.5761	1.16 (0.63, 2.14)	1.08 (0.69, 1.69)	0.82 (0.52, 1.28)
Tea_T1	D_0__Bacteria;D_1__Bacteroidetes;D_2__Bacteroidia;D_3__Bacteroidales;D_4__Prevotellaceae;Other	1.08 (0.83, 1.41)	0.9419	0.3919	0.9294	1.07 (0.65, 1.77)	1.03 (0.67, 1.57)	1.16 (0.74, 1.83)
Tea_T2	D_0__Bacteria;D_1__Bacteroidetes;D_2__Bacteroidia;D_3__Bacteroidales;D_4__Prevotellaceae;Other	1.02 (0.78, 1.34)	0.978		0.5102	0.77 (0.45, 1.34)	1.15 (0.74, 1.78)	1.09 (0.69, 1.74)
Tea_T3	D_0__Bacteria;D_1__Bacteroidetes;D_2__Bacteroidia;D_3__Bacteroidales;D_4__Prevotellaceae;Other	0.92 (0.70, 1.21)	0.9419		0.9892	0.90 (0.53, 1.54)	0.91 (0.60, 1.40)	0.95 (0.60, 1.51)
Wine_T1	D_0__Bacteria;D_1__Bacteroidetes;D_2__Bacteroidia;D_3__Bacteroidales;D_4__Prevotellaceae;Other	1.19 (0.92, 1.53)	0.3699	0.0015	0.8405	1.13 (0.64, 1.99)	1.32 (0.87, 1.99)	1.12 (0.76, 1.65)
Wine_T2	D_0__Bacteria;D_1__Bacteroidetes;D_2__Bacteroidia;D_3__Bacteroidales;D_4__Prevotellaceae;Other	1.04 (0.78, 1.38)	0.8717		0.7323	0.87 (0.50, 1.50)	1.07 (0.67, 1.68)	1.17 (0.70, 1.93)
Wine_T3	D_0__Bacteria;D_1__Bacteroidetes;D_2__Bacteroidia;D_3__Bacteroidales;D_4__Prevotellaceae;Other	1.53 (1.15, 2.03)	0.0638		0.2202	1.12 (0.59, 2.12)	2.05 (1.31, 3.20)	1.31 (0.83, 2.08)
Alcohol_T1	D_0__Bacteria;D_1__Bacteroidetes;D_2__Bacteroidia;D_3__Bacteroidales;D_4__Rikenellaceae;D_5__Rikenellaceae RC9 gut group	1.10 (0.78, 1.55)	0.7378	0.0061	0.432	0.98 (0.53, 1.83)	1.49 (0.83, 2.68)	0.89 (0.50, 1.60)
Alcohol_T2	D_0__Bacteria;D_1__Bacteroidetes;D_2__Bacteroidia;D_3__Bacteroidales;D_4__Rikenellaceae;D_5__Rikenellaceae RC9 gut group	1.56 (1.13, 2.16)	0.0549		0.8711	1.75 (1.01, 3.03)	1.44 (0.79, 2.62)	1.48 (0.86, 2.56)
Alcohol_T3	D_0__Bacteria;D_1__Bacteroidetes;D_2__Bacteroidia;D_3__Bacteroidales;D_4__Rikenellaceae;D_5__Rikenellaceae RC9 gut group	1.78 (1.28, 2.48)	0.0097		0.9866	1.83 (1.03, 3.23)	1.71 (0.95, 3.09)	1.80 (1.02, 3.15)
ASBs_T1	D_0__Bacteria;D_1__Bacteroidetes;D_2__Bacteroidia;D_3__Bacteroidales;D_4__Rikenellaceae;D_5__Rikenellaceae RC9 gut group	1.09 (0.80, 1.49)	0.9643	0.8473	0.8011	0.91 (0.49, 1.69)	1.18 (0.72, 1.95)	1.12 (0.66, 1.91)
ASBs_T2	D_0__Bacteria;D_1__Bacteroidetes;D_2__Bacteroidia;D_3__Bacteroidales;D_4__Rikenellaceae;D_5__Rikenellaceae RC9 gut group	0.68 (0.49, 0.94)	0.5888		0.8193	0.69 (0.38, 1.27)	0.60 (0.35, 1.03)	0.77 (0.44, 1.34)
ASBs_T3	D_0__Bacteria;D_1__Bacteroidetes;D_2__Bacteroidia;D_3__Bacteroidales;D_4__Rikenellaceae;D_5__Rikenellaceae RC9 gut group	1.00 (0.73, 1.36)	0.9956		0.5989	1.15 (0.66, 2.00)	0.79 (0.46, 1.36)	1.08 (0.65, 1.80)
Beer_T1	D_0__Bacteria;D_1__Bacteroidetes;D_2__Bacteroidia;D_3__Bacteroidales;D_4__Rikenellaceae;D_5__Rikenellaceae RC9 gut group	1.30 (0.96, 1.77)	0.3125	0.0679	0.5037	0.99 (0.56, 1.73)	1.50 (0.88, 2.55)	1.44 (0.87, 2.37)
Beer_T2	D_0__Bacteria;D_1__Bacteroidetes;D_2__Bacteroidia;D_3__Bacteroidales;D_4__Rikenellaceae;D_5__Rikenellaceae RC9 gut group	1.30 (0.94, 1.79)	0.3589		0.2885	1.84 (1.06, 3.18)	1.15 (0.64, 2.06)	1.01 (0.58, 1.76)
Beer_T3	D_0__Bacteria;D_1__Bacteroidetes;D_2__Bacteroidia;D_3__Bacteroidales;D_4__Rikenellaceae;D_5__Rikenellaceae RC9 gut group	1.58 (1.14, 2.17)	0.053		0.6716	1.39 (0.78, 2.48)	1.45 (0.85, 2.49)	1.93 (1.11, 3.35)
Coffee_T1	D_0__Bacteria;D_1__Bacteroidetes;D_2__Bacteroidia;D_3__Bacteroidales;D_4__Rikenellaceae;D_5__Rikenellaceae RC9 gut group	0.75 (0.53, 1.07)	0.5912	0.2299	0.9838	0.77 (0.45, 1.33)	0.77 (0.37, 1.60)	0.72 (0.39, 1.32)
Coffee_T2	D_0__Bacteria;D_1__Bacteroidetes;D_2__Bacteroidia;D_3__Bacteroidales;D_4__Rikenellaceae;D_5__Rikenellaceae RC9 gut group	1.08 (0.76, 1.54)	0.923		0.9871	1.12 (0.64, 1.96)	1.05 (0.50, 2.19)	1.06 (0.59, 1.89)
Coffee_T3	D_0__Bacteria;D_1__Bacteroidetes;D_2__Bacteroidia;D_3__Bacteroidales;D_4__Rikenellaceae;D_5__Rikenellaceae RC9 gut group	1.02 (0.69, 1.52)	0.9629		0.9135	1.12 (0.60, 2.09)	1.04 (0.48, 2.27)	0.91 (0.46, 1.81)
Fruit juice_Q2	D_0__Bacteria;D_1__Bacteroidetes;D_2__Bacteroidia;D_3__Bacteroidales;D_4__Rikenellaceae;D_5__Rikenellaceae RC9 gut group	0.93 (0.68, 1.27)	0.9804	0.8584	0.1666	0.61 (0.35, 1.07)	0.99 (0.59, 1.67)	1.28 (0.75, 2.18)
Fruit juice_Q3	D_0__Bacteria;D_1__Bacteroidetes;D_2__Bacteroidia;D_3__Bacteroidales;D_4__Rikenellaceae;D_5__Rikenellaceae RC9 gut group	1.07 (0.78, 1.47)	0.9804		0.5024	0.82 (0.46, 1.47)	1.08 (0.63, 1.87)	1.31 (0.77, 2.23)
Fruit juice_Q4	D_0__Bacteria;D_1__Bacteroidetes;D_2__Bacteroidia;D_3__Bacteroidales;D_4__Rikenellaceae;D_5__Rikenellaceae RC9 gut group	0.93 (0.67, 1.29)	0.9804		0.4141	0.68 (0.38, 1.21)	1.13 (0.65, 1.97)	1.03 (0.59, 1.80)
Liquor_T1	D_0__Bacteria;D_1__Bacteroidetes;D_2__Bacteroidia;D_3__Bacteroidales;D_4__Rikenellaceae;D_5__Rikenellaceae RC9 gut group	1.39 (1.09, 1.77)	0.0582	0.0493	0.1059	0.97 (0.63, 1.51)	1.43 (0.94, 2.16)	1.88 (1.23, 2.89)
Liquor_T2	D_0__Bacteria;D_1__Bacteroidetes;D_2__Bacteroidia;D_3__Bacteroidales;D_4__Rikenellaceae;D_5__Rikenellaceae RC9 gut group	1.31 (0.87, 1.98)	0.3596		0.1984	1.01 (0.45, 2.24)	0.98 (0.50, 1.92)	2.19 (1.10, 4.36)
Liquor_T3	D_0__Bacteria;D_1__Bacteroidetes;D_2__Bacteroidia;D_3__Bacteroidales;D_4__Rikenellaceae;D_5__Rikenellaceae RC9 gut group	1.99 (1.16, 3.42)	0.0765		0.2104	0.67 (0.14, 3.19)	1.64 (0.67, 3.99)	2.97 (1.39, 6.34)
SSBs_T1	D_0__Bacteria;D_1__Bacteroidetes;D_2__Bacteroidia;D_3__Bacteroidales;D_4__Rikenellaceae;D_5__Rikenellaceae RC9 gut group	1.07 (0.78, 1.47)	0.9836	0.6582	0.8484	0.92 (0.47, 1.81)	1.06 (0.64, 1.75)	1.18 (0.71, 1.96)
SSBs_T2	D_0__Bacteria;D_1__Bacteroidetes;D_2__Bacteroidia;D_3__Bacteroidales;D_4__Rikenellaceae;D_5__Rikenellaceae RC9 gut group	0.98 (0.71, 1.36)	0.9972		0.9006	1.12 (0.59, 2.13)	0.93 (0.55, 1.58)	0.95 (0.56, 1.61)
SSBs_T3	D_0__Bacteria;D_1__Bacteroidetes;D_2__Bacteroidia;D_3__Bacteroidales;D_4__Rikenellaceae;D_5__Rikenellaceae RC9 gut group	0.96 (0.69, 1.34)	0.9896		0.4919	1.16 (0.58, 2.32)	1.11 (0.65, 1.90)	0.74 (0.43, 1.28)
Tea_T1	D_0__Bacteria;D_1__Bacteroidetes;D_2__Bacteroidia;D_3__Bacteroidales;D_4__Rikenellaceae;D_5__Rikenellaceae RC9 gut group	1.06 (0.77, 1.45)	0.9548	0.7881	0.0765	1.07 (0.62, 1.82)	0.67 (0.39, 1.16)	1.65 (0.95, 2.86)
Tea_T2	D_0__Bacteria;D_1__Bacteroidetes;D_2__Bacteroidia;D_3__Bacteroidales;D_4__Rikenellaceae;D_5__Rikenellaceae RC9 gut group	1.11 (0.81, 1.53)	0.9419		0.8446	1.11 (0.63, 1.95)	1.00 (0.60, 1.69)	1.26 (0.70, 2.27)
Tea_T3	D_0__Bacteria;D_1__Bacteroidetes;D_2__Bacteroidia;D_3__Bacteroidales;D_4__Rikenellaceae;D_5__Rikenellaceae RC9 gut group	1.06 (0.77, 1.45)	0.9548		0.0682	1.21 (0.69, 2.13)	0.66 (0.39, 1.11)	1.59 (0.91, 2.79)
Wine_T1	D_0__Bacteria;D_1__Bacteroidetes;D_2__Bacteroidia;D_3__Bacteroidales;D_4__Rikenellaceae;D_5__Rikenellaceae RC9 gut group	1.22 (0.91, 1.66)	0.3793	0.0006	0.4308	1.27 (0.68, 2.37)	1.54 (0.93, 2.54)	0.97 (0.60, 1.57)
Wine_T2	D_0__Bacteria;D_1__Bacteroidetes;D_2__Bacteroidia;D_3__Bacteroidales;D_4__Rikenellaceae;D_5__Rikenellaceae RC9 gut group	1.38 (1.00, 1.92)	0.18		0.5596	1.16 (0.65, 2.06)	1.29 (0.75, 2.23)	1.79 (0.99, 3.22)
Wine_T3	D_0__Bacteria;D_1__Bacteroidetes;D_2__Bacteroidia;D_3__Bacteroidales;D_4__Rikenellaceae;D_5__Rikenellaceae RC9 gut group	1.88 (1.35, 2.62)	0.0194		0.3521	1.88 (0.98, 3.61)	2.45 (1.45, 4.14)	1.39 (0.79, 2.44)
Alcohol_T1	D_0__Bacteria;D_1__Bacteroidetes;D_2__Bacteroidia;D_3__Bacteroidales;D_4__Tannerellaceae;D_5__Tannerella	1.30 (1.00, 1.69)	0.1894	0.3429	0.5907	1.53 (0.94, 2.49)	1.08 (0.67, 1.72)	1.33 (0.88, 2.02)
Alcohol_T2	D_0__Bacteria;D_1__Bacteroidetes;D_2__Bacteroidia;D_3__Bacteroidales;D_4__Tannerellaceae;D_5__Tannerella	1.16 (0.89, 1.51)	0.4925		0.6128	0.95 (0.59, 1.53)	1.30 (0.80, 2.12)	1.24 (0.80, 1.91)
Alcohol_T3	D_0__Bacteria;D_1__Bacteroidetes;D_2__Bacteroidia;D_3__Bacteroidales;D_4__Tannerellaceae;D_5__Tannerella	1.41 (1.06, 1.88)	0.1164		0.1677	1.19 (0.71, 1.98)	1.11 (0.67, 1.84)	2.04 (1.26, 3.32)
ASBs_T1	D_0__Bacteria;D_1__Bacteroidetes;D_2__Bacteroidia;D_3__Bacteroidales;D_4__Tannerellaceae;D_5__Tannerella	1.23 (0.93, 1.62)	0.9237	0.6132	0.9678	1.17 (0.69, 1.99)	1.28 (0.80, 2.05)	1.22 (0.77, 1.91)
ASBs_T2	D_0__Bacteria;D_1__Bacteroidetes;D_2__Bacteroidia;D_3__Bacteroidales;D_4__Tannerellaceae;D_5__Tannerella	1.09 (0.83, 1.41)	0.9643		0.9671	1.12 (0.69, 1.80)	1.12 (0.69, 1.81)	1.04 (0.68, 1.58)
ASBs_T3	D_0__Bacteria;D_1__Bacteroidetes;D_2__Bacteroidia;D_3__Bacteroidales;D_4__Tannerellaceae;D_5__Tannerella	0.98 (0.75, 1.27)	0.9853		0.9342	1.00 (0.60, 1.67)	0.91 (0.59, 1.41)	1.02 (0.65, 1.60)
Beer_T1	D_0__Bacteria;D_1__Bacteroidetes;D_2__Bacteroidia;D_3__Bacteroidales;D_4__Tannerellaceae;D_5__Tannerella	1.08 (0.84, 1.40)	0.7769	0.9047	0.339	0.84 (0.52, 1.34)	1.09 (0.72, 1.64)	1.36 (0.87, 2.14)
Beer_T2	D_0__Bacteria;D_1__Bacteroidetes;D_2__Bacteroidia;D_3__Bacteroidales;D_4__Tannerellaceae;D_5__Tannerella	1.11 (0.84, 1.46)	0.724		0.2466	0.79 (0.46, 1.36)	1.47 (0.90, 2.39)	1.10 (0.71, 1.69)
Beer_T3	D_0__Bacteria;D_1__Bacteroidetes;D_2__Bacteroidia;D_3__Bacteroidales;D_4__Tannerellaceae;D_5__Tannerella	1.12 (0.83, 1.53)	0.7124		0.2043	0.92 (0.51, 1.66)	0.94 (0.58, 1.52)	1.71 (0.98, 2.97)
Coffee_T1	D_0__Bacteria;D_1__Bacteroidetes;D_2__Bacteroidia;D_3__Bacteroidales;D_4__Tannerellaceae;D_5__Tannerella	0.87 (0.64, 1.19)	0.7598	0.8263	0.9226	0.91 (0.57, 1.47)	0.91 (0.45, 1.82)	0.80 (0.48, 1.34)
Coffee_T2	D_0__Bacteria;D_1__Bacteroidetes;D_2__Bacteroidia;D_3__Bacteroidales;D_4__Tannerellaceae;D_5__Tannerella	0.94 (0.68, 1.29)	0.9244		0.1249	1.33 (0.81, 2.18)	0.57 (0.29, 1.12)	0.85 (0.50, 1.45)
Coffee_T3	D_0__Bacteria;D_1__Bacteroidetes;D_2__Bacteroidia;D_3__Bacteroidales;D_4__Tannerellaceae;D_5__Tannerella	1.01 (0.70, 1.46)	0.9848		0.0194	1.94 (1.02, 3.68)	1.07 (0.52, 2.20)	0.56 (0.31, 1.01)
Fruit juice_Q2	D_0__Bacteria;D_1__Bacteroidetes;D_2__Bacteroidia;D_3__Bacteroidales;D_4__Tannerellaceae;D_5__Tannerella	1.06 (0.81, 1.39)	0.9804	0.506	0.3589	1.35 (0.81, 2.24)	0.83 (0.53, 1.30)	1.12 (0.70, 1.78)
Fruit juice_Q3	D_0__Bacteria;D_1__Bacteroidetes;D_2__Bacteroidia;D_3__Bacteroidales;D_4__Tannerellaceae;D_5__Tannerella	1.09 (0.83, 1.43)	0.9804		0.7393	1.29 (0.78, 2.14)	1.02 (0.65, 1.61)	1.01 (0.64, 1.60)
Fruit juice_Q4	D_0__Bacteria;D_1__Bacteroidetes;D_2__Bacteroidia;D_3__Bacteroidales;D_4__Tannerellaceae;D_5__Tannerella	0.92 (0.70, 1.20)	0.9804		0.9253	0.97 (0.58, 1.60)	0.85 (0.54, 1.35)	0.94 (0.59, 1.49)
Liquor_T1	D_0__Bacteria;D_1__Bacteroidetes;D_2__Bacteroidia;D_3__Bacteroidales;D_4__Tannerellaceae;D_5__Tannerella	1.14 (0.93, 1.41)	0.3871	0.0136	0.9364	1.07 (0.72, 1.61)	1.16 (0.81, 1.67)	1.18 (0.84, 1.66)
Liquor_T2	D_0__Bacteria;D_1__Bacteroidetes;D_2__Bacteroidia;D_3__Bacteroidales;D_4__Tannerellaceae;D_5__Tannerella	1.05 (0.72, 1.53)	0.8695		0.513	1.34 (0.52, 3.47)	0.85 (0.51, 1.43)	1.31 (0.68, 2.53)
Liquor_T3	D_0__Bacteria;D_1__Bacteroidetes;D_2__Bacteroidia;D_3__Bacteroidales;D_4__Tannerellaceae;D_5__Tannerella	2.14 (1.33, 3.44)	0.0304		0.7141	3.14 (1.02, 9.70)	1.77 (0.82, 3.84)	2.15 (1.05, 4.38)
SSBs_T1	D_0__Bacteria;D_1__Bacteroidetes;D_2__Bacteroidia;D_3__Bacteroidales;D_4__Tannerellaceae;D_5__Tannerella	1.07 (0.82, 1.39)	0.9794	0.2215	0.1886	1.63 (0.96, 2.75)	0.91 (0.59, 1.39)	0.95 (0.62, 1.46)
SSBs_T2	D_0__Bacteria;D_1__Bacteroidetes;D_2__Bacteroidia;D_3__Bacteroidales;D_4__Tannerellaceae;D_5__Tannerella	1.01 (0.77, 1.32)	0.9972		0.3833	1.17 (0.71, 1.92)	0.78 (0.49, 1.23)	1.16 (0.73, 1.82)
SSBs_T3	D_0__Bacteria;D_1__Bacteroidetes;D_2__Bacteroidia;D_3__Bacteroidales;D_4__Tannerellaceae;D_5__Tannerella	0.89 (0.68, 1.17)	0.9706		0.2941	1.22 (0.72, 2.07)	0.69 (0.43, 1.12)	0.88 (0.57, 1.35)
Tea_T1	D_0__Bacteria;D_1__Bacteroidetes;D_2__Bacteroidia;D_3__Bacteroidales;D_4__Tannerellaceae;D_5__Tannerella	1.36 (1.04, 1.78)	0.8568	0.5611	0.6739	1.16 (0.71, 1.90)	1.35 (0.85, 2.13)	1.57 (1.01, 2.44)
Tea_T2	D_0__Bacteria;D_1__Bacteroidetes;D_2__Bacteroidia;D_3__Bacteroidales;D_4__Tannerellaceae;D_5__Tannerella	1.05 (0.81, 1.37)	0.9548		0.5556	0.91 (0.57, 1.45)	1.29 (0.81, 2.06)	1.00 (0.64, 1.56)
Tea_T3	D_0__Bacteria;D_1__Bacteroidetes;D_2__Bacteroidia;D_3__Bacteroidales;D_4__Tannerellaceae;D_5__Tannerella	1.21 (0.92, 1.58)	0.911		0.8479	1.15 (0.70, 1.91)	1.13 (0.71, 1.79)	1.34 (0.85, 2.11)
Wine_T1	D_0__Bacteria;D_1__Bacteroidetes;D_2__Bacteroidia;D_3__Bacteroidales;D_4__Tannerellaceae;D_5__Tannerella	1.31 (1.02, 1.68)	0.1538	0.0747	0.8978	1.45 (0.86, 2.45)	1.24 (0.82, 1.89)	1.29 (0.86, 1.92)
Wine_T2	D_0__Bacteria;D_1__Bacteroidetes;D_2__Bacteroidia;D_3__Bacteroidales;D_4__Tannerellaceae;D_5__Tannerella	1.01 (0.76, 1.34)	0.9583		0.6276	1.12 (0.67, 1.88)	0.85 (0.54, 1.34)	1.13 (0.69, 1.84)
Wine_T3	D_0__Bacteria;D_1__Bacteroidetes;D_2__Bacteroidia;D_3__Bacteroidales;D_4__Tannerellaceae;D_5__Tannerella	1.30 (0.97, 1.75)	0.2229		0.6759	1.13 (0.62, 2.05)	1.55 (0.95, 2.51)	1.21 (0.75, 1.96)
Alcohol_T1	D_0__Bacteria;D_1__Bacteroidetes;D_2__Bacteroidia;D_3__Sphingobacteriales;D_4__Lentimicrobiaceae;D_5__unidentified	1.09 (0.83, 1.44)	0.7137	7e-05	0.1454	1.55 (0.98, 2.44)	0.80 (0.48, 1.35)	0.96 (0.60, 1.55)
Alcohol_T2	D_0__Bacteria;D_1__Bacteroidetes;D_2__Bacteroidia;D_3__Sphingobacteriales;D_4__Lentimicrobiaceae;D_5__unidentified	1.34 (1.02, 1.76)	0.1541		0.511	1.59 (1.01, 2.51)	1.07 (0.65, 1.77)	1.35 (0.84, 2.17)
Alcohol_T3	D_0__Bacteria;D_1__Bacteroidetes;D_2__Bacteroidia;D_3__Sphingobacteriales;D_4__Lentimicrobiaceae;D_5__unidentified	1.76 (1.34, 2.32)	0.0029		0.3319	1.81 (1.15, 2.87)	1.31 (0.79, 2.18)	2.22 (1.38, 3.57)
ASBs_T1	D_0__Bacteria;D_1__Bacteroidetes;D_2__Bacteroidia;D_3__Sphingobacteriales;D_4__Lentimicrobiaceae;D_5__unidentified	1.09 (0.83, 1.43)	0.9643	0.8792	0.4258	1.37 (0.84, 2.23)	1.11 (0.69, 1.77)	0.88 (0.57, 1.38)
ASBs_T2	D_0__Bacteria;D_1__Bacteroidetes;D_2__Bacteroidia;D_3__Sphingobacteriales;D_4__Lentimicrobiaceae;D_5__unidentified	0.97 (0.75, 1.25)	0.9708		0.6345	1.15 (0.73, 1.80)	0.85 (0.53, 1.37)	0.92 (0.59, 1.41)
ASBs_T3	D_0__Bacteria;D_1__Bacteroidetes;D_2__Bacteroidia;D_3__Sphingobacteriales;D_4__Lentimicrobiaceae;D_5__unidentified	0.98 (0.75, 1.28)	0.9853		0.76	1.13 (0.71, 1.78)	0.89 (0.55, 1.44)	0.93 (0.60, 1.46)
Beer_T1	D_0__Bacteria;D_1__Bacteroidetes;D_2__Bacteroidia;D_3__Sphingobacteriales;D_4__Lentimicrobiaceae;D_5__unidentified	1.11 (0.85, 1.45)	0.6992	0.0004	0.7579	1.23 (0.79, 1.90)	0.96 (0.59, 1.56)	1.13 (0.72, 1.78)
Beer_T2	D_0__Bacteria;D_1__Bacteroidetes;D_2__Bacteroidia;D_3__Sphingobacteriales;D_4__Lentimicrobiaceae;D_5__unidentified	1.40 (1.07, 1.84)	0.0941		0.6631	1.66 (1.03, 2.69)	1.22 (0.75, 1.97)	1.37 (0.88, 2.15)
Beer_T3	D_0__Bacteria;D_1__Bacteroidetes;D_2__Bacteroidia;D_3__Sphingobacteriales;D_4__Lentimicrobiaceae;D_5__unidentified	1.68 (1.27, 2.21)	0.0104		0.3335	1.31 (0.80, 2.14)	1.62 (1.01, 2.59)	2.18 (1.36, 3.48)
Coffee_T1	D_0__Bacteria;D_1__Bacteroidetes;D_2__Bacteroidia;D_3__Sphingobacteriales;D_4__Lentimicrobiaceae;D_5__unidentified	1.07 (0.79, 1.44)	0.923	0.1694	0.9672	1.05 (0.67, 1.63)	1.03 (0.52, 2.01)	1.13 (0.68, 1.86)
Coffee_T2	D_0__Bacteria;D_1__Bacteroidetes;D_2__Bacteroidia;D_3__Sphingobacteriales;D_4__Lentimicrobiaceae;D_5__unidentified	1.17 (0.87, 1.59)	0.7366		0.9704	1.20 (0.76, 1.88)	1.23 (0.62, 2.44)	1.12 (0.67, 1.86)
Coffee_T3	D_0__Bacteria;D_1__Bacteroidetes;D_2__Bacteroidia;D_3__Sphingobacteriales;D_4__Lentimicrobiaceae;D_5__unidentified	1.36 (0.95, 1.93)	0.5691		0.059	2.23 (1.28, 3.87)	1.14 (0.56, 2.34)	0.85 (0.47, 1.55)
Fruit juice_Q2	D_0__Bacteria;D_1__Bacteroidetes;D_2__Bacteroidia;D_3__Sphingobacteriales;D_4__Lentimicrobiaceae;D_5__unidentified	1.03 (0.79, 1.34)	0.9804	0.0087	0.5974	1.12 (0.70, 1.78)	0.84 (0.53, 1.34)	1.14 (0.73, 1.79)
Fruit juice_Q3	D_0__Bacteria;D_1__Bacteroidetes;D_2__Bacteroidia;D_3__Sphingobacteriales;D_4__Lentimicrobiaceae;D_5__unidentified	0.97 (0.75, 1.27)	0.9804		0.5313	1.17 (0.73, 1.85)	0.80 (0.51, 1.27)	0.99 (0.63, 1.55)
Fruit juice_Q4	D_0__Bacteria;D_1__Bacteroidetes;D_2__Bacteroidia;D_3__Sphingobacteriales;D_4__Lentimicrobiaceae;D_5__unidentified	0.72 (0.54, 0.95)	0.7531		0.7785	0.68 (0.41, 1.13)	0.65 (0.40, 1.07)	0.82 (0.52, 1.29)
Liquor_T1	D_0__Bacteria;D_1__Bacteroidetes;D_2__Bacteroidia;D_3__Sphingobacteriales;D_4__Lentimicrobiaceae;D_5__unidentified	1.08 (0.88, 1.33)	0.6362	0.2587	0.9856	1.09 (0.76, 1.56)	1.06 (0.73, 1.53)	1.10 (0.78, 1.57)
Liquor_T2	D_0__Bacteria;D_1__Bacteroidetes;D_2__Bacteroidia;D_3__Sphingobacteriales;D_4__Lentimicrobiaceae;D_5__unidentified	1.65 (1.15, 2.36)	0.0516		0.5333	1.72 (0.81, 3.68)	1.31 (0.75, 2.29)	2.09 (1.14, 3.83)
Liquor_T3	D_0__Bacteria;D_1__Bacteroidetes;D_2__Bacteroidia;D_3__Sphingobacteriales;D_4__Lentimicrobiaceae;D_5__unidentified	1.21 (0.75, 1.97)	0.631		0.2366	0.66 (0.22, 2.02)	0.94 (0.41, 2.16)	1.85 (0.91, 3.74)
SSBs_T1	D_0__Bacteria;D_1__Bacteroidetes;D_2__Bacteroidia;D_3__Sphingobacteriales;D_4__Lentimicrobiaceae;D_5__unidentified	1.06 (0.81, 1.39)	0.9836	0.52	0.1029	1.69 (1.00, 2.84)	0.99 (0.64, 1.55)	0.81 (0.52, 1.26)
SSBs_T2	D_0__Bacteria;D_1__Bacteroidetes;D_2__Bacteroidia;D_3__Sphingobacteriales;D_4__Lentimicrobiaceae;D_5__unidentified	1.05 (0.81, 1.37)	0.9896		0.4397	1.36 (0.82, 2.24)	1.03 (0.65, 1.62)	0.89 (0.57, 1.36)
SSBs_T3	D_0__Bacteria;D_1__Bacteroidetes;D_2__Bacteroidia;D_3__Sphingobacteriales;D_4__Lentimicrobiaceae;D_5__unidentified	0.98 (0.74, 1.30)	0.9972		0.6629	1.16 (0.69, 1.96)	1.01 (0.61, 1.68)	0.85 (0.55, 1.32)
Tea_T1	D_0__Bacteria;D_1__Bacteroidetes;D_2__Bacteroidia;D_3__Sphingobacteriales;D_4__Lentimicrobiaceae;D_5__unidentified	1.29 (1.00, 1.68)	0.911	0.6054	0.4181	1.03 (0.67, 1.60)	1.56 (0.97, 2.53)	1.39 (0.90, 2.17)
Tea_T2	D_0__Bacteria;D_1__Bacteroidetes;D_2__Bacteroidia;D_3__Sphingobacteriales;D_4__Lentimicrobiaceae;D_5__unidentified	0.86 (0.65, 1.14)	0.9419		0.9592	0.90 (0.56, 1.44)	0.82 (0.49, 1.35)	0.87 (0.54, 1.41)
Tea_T3	D_0__Bacteria;D_1__Bacteroidetes;D_2__Bacteroidia;D_3__Sphingobacteriales;D_4__Lentimicrobiaceae;D_5__unidentified	0.98 (0.74, 1.28)	0.9773		0.8444	1.09 (0.69, 1.73)	0.90 (0.55, 1.48)	0.94 (0.59, 1.50)
Wine_T1	D_0__Bacteria;D_1__Bacteroidetes;D_2__Bacteroidia;D_3__Sphingobacteriales;D_4__Lentimicrobiaceae;D_5__unidentified	1.01 (0.78, 1.31)	0.9557	0.0058	0.2085	1.46 (0.90, 2.37)	0.89 (0.56, 1.40)	0.86 (0.57, 1.30)
Wine_T2	D_0__Bacteria;D_1__Bacteroidetes;D_2__Bacteroidia;D_3__Sphingobacteriales;D_4__Lentimicrobiaceae;D_5__unidentified	1.27 (0.97, 1.68)	0.2252		0.0812	1.74 (1.09, 2.75)	0.84 (0.53, 1.34)	1.43 (0.87, 2.35)
Wine_T3	D_0__Bacteria;D_1__Bacteroidetes;D_2__Bacteroidia;D_3__Sphingobacteriales;D_4__Lentimicrobiaceae;D_5__unidentified	1.44 (1.09, 1.90)	0.0921		0.9218	1.52 (0.89, 2.60)	1.49 (0.94, 2.36)	1.33 (0.84, 2.12)
Alcohol_T1	D_0__Bacteria;D_1__Cyanobacteria;D_2__Oxyphotobacteria;D_3__Chloroplast;D_4__Citrus maxima;D_5__Citrus maxima	1.06 (0.72, 1.55)	0.8851	0.2601	0.6527	1.43 (0.67, 3.04)	0.98 (0.53, 1.79)	0.92 (0.48, 1.78)
Alcohol_T2	D_0__Bacteria;D_1__Cyanobacteria;D_2__Oxyphotobacteria;D_3__Chloroplast;D_4__Citrus maxima;D_5__Citrus maxima	0.94 (0.62, 1.40)	0.8637		0.2678	0.84 (0.35, 1.99)	1.35 (0.73, 2.49)	0.63 (0.31, 1.26)
Alcohol_T3	D_0__Bacteria;D_1__Cyanobacteria;D_2__Oxyphotobacteria;D_3__Chloroplast;D_4__Citrus maxima;D_5__Citrus maxima	0.89 (0.59, 1.34)	0.7286		0.854	1.09 (0.46, 2.60)	0.88 (0.47, 1.64)	0.79 (0.39, 1.60)
ASBs_T1	D_0__Bacteria;D_1__Cyanobacteria;D_2__Oxyphotobacteria;D_3__Chloroplast;D_4__Citrus maxima;D_5__Citrus maxima	1.08 (0.74, 1.59)	0.9643	0.3539	0.1839	1.56 (0.71, 3.41)	1.26 (0.72, 2.20)	0.63 (0.31, 1.28)
ASBs_T2	D_0__Bacteria;D_1__Cyanobacteria;D_2__Oxyphotobacteria;D_3__Chloroplast;D_4__Citrus maxima;D_5__Citrus maxima	0.98 (0.66, 1.46)	0.9853		0.2929	1.56 (0.69, 3.52)	1.03 (0.56, 1.90)	0.67 (0.34, 1.32)
ASBs_T3	D_0__Bacteria;D_1__Cyanobacteria;D_2__Oxyphotobacteria;D_3__Chloroplast;D_4__Citrus maxima;D_5__Citrus maxima	1.25 (0.87, 1.78)	0.9286		0.3429	0.76 (0.31, 1.88)	1.18 (0.71, 1.96)	1.68 (0.92, 3.07)
Beer_T1	D_0__Bacteria;D_1__Cyanobacteria;D_2__Oxyphotobacteria;D_3__Chloroplast;D_4__Citrus maxima;D_5__Citrus maxima	1.15 (0.80, 1.67)	0.7076	0.0217	0.9467	1.27 (0.58, 2.81)	1.08 (0.61, 1.92)	1.17 (0.64, 2.14)
Beer_T2	D_0__Bacteria;D_1__Cyanobacteria;D_2__Oxyphotobacteria;D_3__Chloroplast;D_4__Citrus maxima;D_5__Citrus maxima	0.90 (0.60, 1.36)	0.8107		0.2426	0.37 (0.10, 1.38)	1.17 (0.67, 2.06)	0.77 (0.39, 1.52)
Beer_T3	D_0__Bacteria;D_1__Cyanobacteria;D_2__Oxyphotobacteria;D_3__Chloroplast;D_4__Citrus maxima;D_5__Citrus maxima	0.63 (0.40, 0.98)	0.1858		0.9321	0.59 (0.23, 1.52)	0.68 (0.37, 1.28)	0.57 (0.24, 1.35)
Coffee_T1	D_0__Bacteria;D_1__Cyanobacteria;D_2__Oxyphotobacteria;D_3__Chloroplast;D_4__Citrus maxima;D_5__Citrus maxima	0.80 (0.51, 1.25)	0.7366	0.8875	0.0808	1.64 (0.70, 3.83)	0.87 (0.38, 1.95)	0.47 (0.24, 0.94)
Coffee_T2	D_0__Bacteria;D_1__Cyanobacteria;D_2__Oxyphotobacteria;D_3__Chloroplast;D_4__Citrus maxima;D_5__Citrus maxima	0.76 (0.48, 1.19)	0.7034		0.3392	0.98 (0.39, 2.46)	1.06 (0.47, 2.37)	0.52 (0.26, 1.03)
Coffee_T3	D_0__Bacteria;D_1__Cyanobacteria;D_2__Oxyphotobacteria;D_3__Chloroplast;D_4__Citrus maxima;D_5__Citrus maxima	0.89 (0.54, 1.47)	0.923		0.6509	1.06 (0.33, 3.44)	1.12 (0.50, 2.54)	0.69 (0.33, 1.45)
Fruit juice_Q2	D_0__Bacteria;D_1__Cyanobacteria;D_2__Oxyphotobacteria;D_3__Chloroplast;D_4__Citrus maxima;D_5__Citrus maxima	1.01 (0.68, 1.52)	0.9914	0.4705	0.8132	0.87 (0.32, 2.39)	0.94 (0.54, 1.66)	1.22 (0.60, 2.50)
Fruit juice_Q3	D_0__Bacteria;D_1__Cyanobacteria;D_2__Oxyphotobacteria;D_3__Chloroplast;D_4__Citrus maxima;D_5__Citrus maxima	0.96 (0.64, 1.44)	0.9804		0.9715	0.95 (0.37, 2.46)	0.92 (0.52, 1.64)	1.03 (0.51, 2.09)
Fruit juice_Q4	D_0__Bacteria;D_1__Cyanobacteria;D_2__Oxyphotobacteria;D_3__Chloroplast;D_4__Citrus maxima;D_5__Citrus maxima	1.14 (0.76, 1.69)	0.9804		0.0818	2.64 (1.11, 6.28)	0.81 (0.46, 1.43)	1.10 (0.54, 2.27)
Liquor_T1	D_0__Bacteria;D_1__Cyanobacteria;D_2__Oxyphotobacteria;D_3__Chloroplast;D_4__Citrus maxima;D_5__Citrus maxima	1.16 (0.85, 1.58)	0.5274	0.8027	0.5585	1.51 (0.76, 3.03)	1.22 (0.76, 1.94)	0.95 (0.57, 1.59)
Liquor_T2	D_0__Bacteria;D_1__Cyanobacteria;D_2__Oxyphotobacteria;D_3__Chloroplast;D_4__Citrus maxima;D_5__Citrus maxima	1.50 (0.93, 2.43)	0.2363		0.2682	2.00 (0.53, 7.48)	1.85 (1.01, 3.37)	0.73 (0.27, 1.98)
Liquor_T3	D_0__Bacteria;D_1__Cyanobacteria;D_2__Oxyphotobacteria;D_3__Chloroplast;D_4__Citrus maxima;D_5__Citrus maxima	0.93 (0.52, 1.68)	0.8809		0.4558	3.20 (0.42, 24.41)	0.80 (0.33, 1.90)	0.87 (0.37, 2.07)
SSBs_T1	D_0__Bacteria;D_1__Cyanobacteria;D_2__Oxyphotobacteria;D_3__Chloroplast;D_4__Citrus maxima;D_5__Citrus maxima	1.03 (0.71, 1.50)	0.9972	0.9157	0.1892	0.59 (0.25, 1.38)	1.42 (0.84, 2.39)	0.87 (0.43, 1.72)
SSBs_T2	D_0__Bacteria;D_1__Cyanobacteria;D_2__Oxyphotobacteria;D_3__Chloroplast;D_4__Citrus maxima;D_5__Citrus maxima	0.88 (0.60, 1.30)	0.9706		0.8657	0.72 (0.31, 1.67)	0.95 (0.53, 1.69)	0.91 (0.47, 1.76)
SSBs_T3	D_0__Bacteria;D_1__Cyanobacteria;D_2__Oxyphotobacteria;D_3__Chloroplast;D_4__Citrus maxima;D_5__Citrus maxima	1.00 (0.68, 1.46)	0.9972		0.5121	0.62 (0.25, 1.51)	1.11 (0.63, 1.95)	1.11 (0.59, 2.12)
Tea_T1	D_0__Bacteria;D_1__Cyanobacteria;D_2__Oxyphotobacteria;D_3__Chloroplast;D_4__Citrus maxima;D_5__Citrus maxima	0.82 (0.56, 1.22)	0.9419	0.2287	0.2276	0.67 (0.29, 1.56)	1.23 (0.67, 2.25)	0.58 (0.30, 1.13)
Tea_T2	D_0__Bacteria;D_1__Cyanobacteria;D_2__Oxyphotobacteria;D_3__Chloroplast;D_4__Citrus maxima;D_5__Citrus maxima	0.85 (0.57, 1.28)	0.9419		0.1473	0.61 (0.26, 1.43)	1.36 (0.73, 2.54)	0.60 (0.30, 1.18)
Tea_T3	D_0__Bacteria;D_1__Cyanobacteria;D_2__Oxyphotobacteria;D_3__Chloroplast;D_4__Citrus maxima;D_5__Citrus maxima	1.16 (0.78, 1.70)	0.9419		0.0658	0.83 (0.35, 1.93)	1.88 (1.07, 3.32)	0.70 (0.35, 1.40)
Wine_T1	D_0__Bacteria;D_1__Cyanobacteria;D_2__Oxyphotobacteria;D_3__Chloroplast;D_4__Citrus maxima;D_5__Citrus maxima	1.00 (0.68, 1.47)	0.9987	0.3251	0.3666	0.46 (0.15, 1.46)	1.16 (0.66, 2.05)	1.04 (0.58, 1.89)
Wine_T2	D_0__Bacteria;D_1__Cyanobacteria;D_2__Oxyphotobacteria;D_3__Chloroplast;D_4__Citrus maxima;D_5__Citrus maxima	1.25 (0.82, 1.90)	0.4926		0.2421	1.48 (0.61, 3.59)	1.51 (0.87, 2.62)	0.62 (0.25, 1.55)
Wine_T3	D_0__Bacteria;D_1__Cyanobacteria;D_2__Oxyphotobacteria;D_3__Chloroplast;D_4__Citrus maxima;D_5__Citrus maxima	1.30 (0.87, 1.94)	0.3965		0.6896	1.64 (0.67, 4.03)	1.39 (0.78, 2.50)	1.03 (0.51, 2.06)
Alcohol_T1	D_0__Bacteria;D_1__Cyanobacteria;D_2__Oxyphotobacteria;D_3__Chloroplast;Other;Other	0.92 (0.70, 1.21)	0.7274	0.4695	0.2531	0.71 (0.43, 1.18)	1.23 (0.78, 1.95)	0.85 (0.54, 1.34)
Alcohol_T2	D_0__Bacteria;D_1__Cyanobacteria;D_2__Oxyphotobacteria;D_3__Chloroplast;Other;Other	0.99 (0.75, 1.30)	0.9747		0.194	0.71 (0.42, 1.19)	1.33 (0.85, 2.10)	0.95 (0.60, 1.49)
Alcohol_T3	D_0__Bacteria;D_1__Cyanobacteria;D_2__Oxyphotobacteria;D_3__Chloroplast;Other;Other	0.89 (0.67, 1.19)	0.6122		0.2267	0.62 (0.36, 1.09)	1.18 (0.74, 1.87)	0.86 (0.53, 1.39)
ASBs_T1	D_0__Bacteria;D_1__Cyanobacteria;D_2__Oxyphotobacteria;D_3__Chloroplast;Other;Other	0.88 (0.67, 1.15)	0.9286	0.4061	0.1994	0.56 (0.32, 0.98)	0.99 (0.65, 1.50)	1.03 (0.64, 1.64)
ASBs_T2	D_0__Bacteria;D_1__Cyanobacteria;D_2__Oxyphotobacteria;D_3__Chloroplast;Other;Other	1.09 (0.83, 1.42)	0.9643		0.1079	0.74 (0.43, 1.26)	1.00 (0.65, 1.54)	1.52 (0.99, 2.34)
ASBs_T3	D_0__Bacteria;D_1__Cyanobacteria;D_2__Oxyphotobacteria;D_3__Chloroplast;Other;Other	1.08 (0.83, 1.40)	0.9643		0.6996	1.19 (0.70, 2.01)	1.15 (0.77, 1.73)	0.92 (0.58, 1.46)
Beer_T1	D_0__Bacteria;D_1__Cyanobacteria;D_2__Oxyphotobacteria;D_3__Chloroplast;Other;Other	1.11 (0.86, 1.45)	0.6778	0.5246	0.0792	0.72 (0.43, 1.20)	1.53 (1.01, 2.31)	1.08 (0.69, 1.68)
Beer_T2	D_0__Bacteria;D_1__Cyanobacteria;D_2__Oxyphotobacteria;D_3__Chloroplast;Other;Other	1.13 (0.86, 1.49)	0.6526		0.8328	1.01 (0.58, 1.75)	1.10 (0.70, 1.73)	1.25 (0.80, 1.96)
Beer_T3	D_0__Bacteria;D_1__Cyanobacteria;D_2__Oxyphotobacteria;D_3__Chloroplast;Other;Other	0.93 (0.69, 1.25)	0.8107		0.0029	0.31 (0.15, 0.62)	1.25 (0.82, 1.91)	1.08 (0.65, 1.82)
Coffee_T1	D_0__Bacteria;D_1__Cyanobacteria;D_2__Oxyphotobacteria;D_3__Chloroplast;Other;Other	1.47 (1.05, 2.05)	0.3378	0.2117	0.3938	1.09 (0.63, 1.88)	1.81 (0.95, 3.47)	1.71 (0.98, 3.01)
Coffee_T2	D_0__Bacteria;D_1__Cyanobacteria;D_2__Oxyphotobacteria;D_3__Chloroplast;Other;Other	1.59 (1.14, 2.23)	0.1687		0.6971	1.32 (0.77, 2.28)	1.76 (0.91, 3.40)	1.81 (1.03, 3.17)
Coffee_T3	D_0__Bacteria;D_1__Cyanobacteria;D_2__Oxyphotobacteria;D_3__Chloroplast;Other;Other	1.47 (1.01, 2.15)	0.4222		0.7266	1.43 (0.76, 2.68)	1.84 (0.92, 3.68)	1.26 (0.66, 2.39)
Fruit juice_Q2	D_0__Bacteria;D_1__Cyanobacteria;D_2__Oxyphotobacteria;D_3__Chloroplast;Other;Other	0.83 (0.63, 1.09)	0.9273	0.9348	0.9076	0.82 (0.48, 1.40)	0.89 (0.58, 1.35)	0.77 (0.48, 1.24)
Fruit juice_Q3	D_0__Bacteria;D_1__Cyanobacteria;D_2__Oxyphotobacteria;D_3__Chloroplast;Other;Other	1.07 (0.82, 1.39)	0.9804		0.7229	0.89 (0.52, 1.51)	1.17 (0.78, 1.76)	1.09 (0.69, 1.70)
Fruit juice_Q4	D_0__Bacteria;D_1__Cyanobacteria;D_2__Oxyphotobacteria;D_3__Chloroplast;Other;Other	0.91 (0.69, 1.19)	0.9804		0.7175	0.77 (0.45, 1.33)	1.03 (0.67, 1.57)	0.88 (0.55, 1.40)
Liquor_T1	D_0__Bacteria;D_1__Cyanobacteria;D_2__Oxyphotobacteria;D_3__Chloroplast;Other;Other	0.75 (0.61, 0.93)	0.0582	0.2648	0.9214	0.70 (0.44, 1.10)	0.75 (0.54, 1.05)	0.78 (0.55, 1.12)
Liquor_T2	D_0__Bacteria;D_1__Cyanobacteria;D_2__Oxyphotobacteria;D_3__Chloroplast;Other;Other	0.89 (0.62, 1.30)	0.7228		0.3971	1.22 (0.52, 2.88)	1.00 (0.59, 1.69)	0.61 (0.31, 1.21)
Liquor_T3	D_0__Bacteria;D_1__Cyanobacteria;D_2__Oxyphotobacteria;D_3__Chloroplast;Other;Other	1.12 (0.72, 1.74)	0.763		0.3334	2.31 (0.78, 6.80)	1.06 (0.55, 2.04)	0.88 (0.43, 1.79)
SSBs_T1	D_0__Bacteria;D_1__Cyanobacteria;D_2__Oxyphotobacteria;D_3__Chloroplast;Other;Other	0.94 (0.72, 1.23)	0.9794	0.3916	0.6808	0.88 (0.49, 1.57)	0.85 (0.56, 1.28)	1.10 (0.71, 1.71)
SSBs_T2	D_0__Bacteria;D_1__Cyanobacteria;D_2__Oxyphotobacteria;D_3__Chloroplast;Other;Other	0.98 (0.75, 1.28)	0.9972		0.7358	1.04 (0.60, 1.83)	1.07 (0.71, 1.60)	0.85 (0.54, 1.34)
SSBs_T3	D_0__Bacteria;D_1__Cyanobacteria;D_2__Oxyphotobacteria;D_3__Chloroplast;Other;Other	0.87 (0.66, 1.16)	0.9706		0.9095	0.77 (0.42, 1.43)	0.90 (0.58, 1.39)	0.91 (0.57, 1.46)
Tea_T1	D_0__Bacteria;D_1__Cyanobacteria;D_2__Oxyphotobacteria;D_3__Chloroplast;Other;Other	1.08 (0.83, 1.42)	0.9419	0.4126	0.5393	1.21 (0.73, 2.02)	1.19 (0.78, 1.82)	0.86 (0.53, 1.40)
Tea_T2	D_0__Bacteria;D_1__Cyanobacteria;D_2__Oxyphotobacteria;D_3__Chloroplast;Other;Other	1.12 (0.85, 1.47)	0.9419		0.1233	1.08 (0.64, 1.82)	0.82 (0.53, 1.29)	1.62 (1.01, 2.60)
Tea_T3	D_0__Bacteria;D_1__Cyanobacteria;D_2__Oxyphotobacteria;D_3__Chloroplast;Other;Other	1.10 (0.84, 1.45)	0.9419		0.2163	1.61 (0.96, 2.71)	0.89 (0.58, 1.38)	1.03 (0.64, 1.66)
Wine_T1	D_0__Bacteria;D_1__Cyanobacteria;D_2__Oxyphotobacteria;D_3__Chloroplast;Other;Other	0.92 (0.71, 1.18)	0.6692	0.9815	0.2666	0.71 (0.39, 1.29)	1.17 (0.79, 1.73)	0.80 (0.53, 1.19)
Wine_T2	D_0__Bacteria;D_1__Cyanobacteria;D_2__Oxyphotobacteria;D_3__Chloroplast;Other;Other	0.96 (0.72, 1.28)	0.849		0.5184	0.74 (0.41, 1.32)	1.12 (0.74, 1.71)	0.92 (0.54, 1.57)
Wine_T3	D_0__Bacteria;D_1__Cyanobacteria;D_2__Oxyphotobacteria;D_3__Chloroplast;Other;Other	1.05 (0.79, 1.39)	0.849		0.6585	1.25 (0.66, 2.40)	1.10 (0.72, 1.69)	0.88 (0.55, 1.43)
Alcohol_T1	D_0__Bacteria;D_1__Firmicutes;D_2__Bacilli;D_3__Bacillales;D_4__Staphylococcaceae;D_5__Staphylococcus	0.99 (0.76, 1.30)	0.9851	0.1067	0.1604	0.65 (0.38, 1.11)	1.05 (0.67, 1.62)	1.27 (0.81, 1.98)
Alcohol_T2	D_0__Bacteria;D_1__Firmicutes;D_2__Bacilli;D_3__Bacillales;D_4__Staphylococcaceae;D_5__Staphylococcus	0.83 (0.63, 1.09)	0.4097		0.8817	0.77 (0.47, 1.26)	0.91 (0.58, 1.42)	0.81 (0.51, 1.30)
Alcohol_T3	D_0__Bacteria;D_1__Firmicutes;D_2__Bacilli;D_3__Bacillales;D_4__Staphylococcaceae;D_5__Staphylococcus	0.86 (0.65, 1.14)	0.4925		0.8214	0.98 (0.58, 1.64)	0.78 (0.50, 1.23)	0.85 (0.52, 1.40)
ASBs_T1	D_0__Bacteria;D_1__Firmicutes;D_2__Bacilli;D_3__Bacillales;D_4__Staphylococcaceae;D_5__Staphylococcus	1.19 (0.92, 1.56)	0.9286	0.0703	0.9181	1.31 (0.77, 2.22)	1.19 (0.78, 1.81)	1.13 (0.72, 1.77)
ASBs_T2	D_0__Bacteria;D_1__Firmicutes;D_2__Bacilli;D_3__Bacillales;D_4__Staphylococcaceae;D_5__Staphylococcus	1.20 (0.93, 1.55)	0.9237		0.6827	1.30 (0.79, 2.15)	1.04 (0.68, 1.57)	1.32 (0.86, 2.04)
ASBs_T3	D_0__Bacteria;D_1__Firmicutes;D_2__Bacilli;D_3__Bacillales;D_4__Staphylococcaceae;D_5__Staphylococcus	1.28 (0.99, 1.66)	0.6713		0.9038	1.42 (0.84, 2.40)	1.25 (0.83, 1.88)	1.22 (0.78, 1.91)
Beer_T1	D_0__Bacteria;D_1__Firmicutes;D_2__Bacilli;D_3__Bacillales;D_4__Staphylococcaceae;D_5__Staphylococcus	0.93 (0.72, 1.20)	0.8017	0.3361	0.4791	0.72 (0.44, 1.18)	1.06 (0.70, 1.61)	0.98 (0.64, 1.50)
Beer_T2	D_0__Bacteria;D_1__Firmicutes;D_2__Bacilli;D_3__Bacillales;D_4__Staphylococcaceae;D_5__Staphylococcus	0.86 (0.65, 1.13)	0.5509		0.7194	0.74 (0.42, 1.30)	0.98 (0.63, 1.52)	0.82 (0.52, 1.29)
Beer_T3	D_0__Bacteria;D_1__Firmicutes;D_2__Bacilli;D_3__Bacillales;D_4__Staphylococcaceae;D_5__Staphylococcus	0.87 (0.65, 1.16)	0.6086		0.9038	0.98 (0.54, 1.77)	0.84 (0.53, 1.31)	0.83 (0.50, 1.39)
Coffee_T1	D_0__Bacteria;D_1__Firmicutes;D_2__Bacilli;D_3__Bacillales;D_4__Staphylococcaceae;D_5__Staphylococcus	1.07 (0.79, 1.46)	0.923	0.9658	0.884	0.98 (0.60, 1.58)	1.12 (0.60, 2.07)	1.16 (0.68, 1.98)
Coffee_T2	D_0__Bacteria;D_1__Firmicutes;D_2__Bacilli;D_3__Bacillales;D_4__Staphylococcaceae;D_5__Staphylococcus	0.81 (0.59, 1.11)	0.6407		0.4723	0.64 (0.38, 1.06)	0.89 (0.48, 1.65)	0.99 (0.58, 1.70)
Coffee_T3	D_0__Bacteria;D_1__Firmicutes;D_2__Bacilli;D_3__Bacillales;D_4__Staphylococcaceae;D_5__Staphylococcus	1.12 (0.76, 1.63)	0.9102		0.223	0.67 (0.31, 1.43)	1.62 (0.85, 3.12)	1.11 (0.61, 2.03)
Fruit juice_Q2	D_0__Bacteria;D_1__Firmicutes;D_2__Bacilli;D_3__Bacillales;D_4__Staphylococcaceae;D_5__Staphylococcus	1.00 (0.77, 1.31)	0.9914	0.7486	0.442	0.77 (0.45, 1.34)	1.19 (0.80, 1.76)	0.96 (0.60, 1.53)
Fruit juice_Q3	D_0__Bacteria;D_1__Firmicutes;D_2__Bacilli;D_3__Bacillales;D_4__Staphylococcaceae;D_5__Staphylococcus	1.24 (0.95, 1.61)	0.9273		0.3969	0.91 (0.53, 1.55)	1.28 (0.85, 1.93)	1.47 (0.93, 2.31)
Fruit juice_Q4	D_0__Bacteria;D_1__Firmicutes;D_2__Bacilli;D_3__Bacillales;D_4__Staphylococcaceae;D_5__Staphylococcus	1.03 (0.79, 1.35)	0.9804		0.2897	0.88 (0.52, 1.49)	1.32 (0.87, 2.01)	0.83 (0.52, 1.35)
Liquor_T1	D_0__Bacteria;D_1__Firmicutes;D_2__Bacilli;D_3__Bacillales;D_4__Staphylococcaceae;D_5__Staphylococcus	0.80 (0.65, 0.98)	0.1317	0.2115	0.5962	0.73 (0.47, 1.13)	0.74 (0.53, 1.02)	0.92 (0.65, 1.31)
Liquor_T2	D_0__Bacteria;D_1__Firmicutes;D_2__Bacilli;D_3__Bacillales;D_4__Staphylococcaceae;D_5__Staphylococcus	0.57 (0.39, 0.82)	0.0323		0.7796	0.66 (0.23, 1.92)	0.51 (0.31, 0.82)	0.66 (0.34, 1.29)
Liquor_T3	D_0__Bacteria;D_1__Firmicutes;D_2__Bacilli;D_3__Bacillales;D_4__Staphylococcaceae;D_5__Staphylococcus	0.85 (0.55, 1.31)	0.6362		0.1224	0.93 (0.30, 2.87)	0.52 (0.27, 1.00)	1.38 (0.70, 2.72)
SSBs_T1	D_0__Bacteria;D_1__Firmicutes;D_2__Bacilli;D_3__Bacillales;D_4__Staphylococcaceae;D_5__Staphylococcus	0.98 (0.75, 1.27)	0.9972	0.0314	0.6473	0.97 (0.55, 1.71)	0.86 (0.57, 1.29)	1.14 (0.74, 1.75)
SSBs_T2	D_0__Bacteria;D_1__Firmicutes;D_2__Bacilli;D_3__Bacillales;D_4__Staphylococcaceae;D_5__Staphylococcus	0.92 (0.71, 1.20)	0.9706		0.2885	1.10 (0.64, 1.90)	1.06 (0.71, 1.60)	0.69 (0.44, 1.08)
SSBs_T3	D_0__Bacteria;D_1__Firmicutes;D_2__Bacilli;D_3__Bacillales;D_4__Staphylococcaceae;D_5__Staphylococcus	0.73 (0.55, 0.96)	0.6756		0.6111	0.89 (0.51, 1.55)	0.74 (0.47, 1.16)	0.62 (0.39, 0.98)
Tea_T1	D_0__Bacteria;D_1__Firmicutes;D_2__Bacilli;D_3__Bacillales;D_4__Staphylococcaceae;D_5__Staphylococcus	0.78 (0.59, 1.02)	0.911	0.5304	0.0064	0.68 (0.41, 1.12)	0.52 (0.33, 0.80)	1.45 (0.90, 2.35)
Tea_T2	D_0__Bacteria;D_1__Firmicutes;D_2__Bacilli;D_3__Bacillales;D_4__Staphylococcaceae;D_5__Staphylococcus	0.89 (0.68, 1.18)	0.9419		0.6093	0.80 (0.47, 1.35)	0.82 (0.53, 1.26)	1.10 (0.67, 1.82)
Tea_T3	D_0__Bacteria;D_1__Firmicutes;D_2__Bacilli;D_3__Bacillales;D_4__Staphylococcaceae;D_5__Staphylococcus	0.94 (0.72, 1.24)	0.9543		0.0532	0.99 (0.60, 1.64)	0.65 (0.43, 1.00)	1.44 (0.89, 2.35)
Wine_T1	D_0__Bacteria;D_1__Firmicutes;D_2__Bacilli;D_3__Bacillales;D_4__Staphylococcaceae;D_5__Staphylococcus	0.90 (0.70, 1.15)	0.5926	0.2354	0.1804	0.56 (0.29, 1.05)	1.11 (0.76, 1.62)	0.86 (0.58, 1.27)
Wine_T2	D_0__Bacteria;D_1__Firmicutes;D_2__Bacilli;D_3__Bacillales;D_4__Staphylococcaceae;D_5__Staphylococcus	0.91 (0.69, 1.20)	0.6692		0.5139	1.18 (0.69, 2.00)	0.80 (0.52, 1.21)	0.87 (0.52, 1.48)
Wine_T3	D_0__Bacteria;D_1__Firmicutes;D_2__Bacilli;D_3__Bacillales;D_4__Staphylococcaceae;D_5__Staphylococcus	0.84 (0.62, 1.12)	0.4217		0.3625	1.15 (0.63, 2.08)	0.85 (0.54, 1.33)	0.65 (0.39, 1.08)
Alcohol_T1	D_0__Bacteria;D_1__Firmicutes;D_2__Bacilli;D_3__Lactobacillales;D_4__Streptococcaceae;D_5__Lactococcus	0.78 (0.52, 1.16)	0.431	0.3998	0.2345	0.37 (0.14, 0.96)	0.96 (0.53, 1.74)	0.85 (0.44, 1.63)
Alcohol_T2	D_0__Bacteria;D_1__Firmicutes;D_2__Bacilli;D_3__Lactobacillales;D_4__Streptococcaceae;D_5__Lactococcus	0.85 (0.57, 1.26)	0.6012		0.0872	0.42 (0.19, 0.91)	1.27 (0.70, 2.32)	0.87 (0.43, 1.73)
Alcohol_T3	D_0__Bacteria;D_1__Firmicutes;D_2__Bacilli;D_3__Lactobacillales;D_4__Streptococcaceae;D_5__Lactococcus	0.90 (0.61, 1.32)	0.7286		0.0379	0.38 (0.18, 0.82)	1.17 (0.64, 2.13)	1.24 (0.64, 2.41)
ASBs_T1	D_0__Bacteria;D_1__Firmicutes;D_2__Bacilli;D_3__Lactobacillales;D_4__Streptococcaceae;D_5__Lactococcus	1.21 (0.81, 1.82)	0.9476	0.005	0.6776	0.92 (0.34, 2.51)	1.45 (0.81, 2.58)	1.07 (0.53, 2.13)
ASBs_T2	D_0__Bacteria;D_1__Firmicutes;D_2__Bacilli;D_3__Lactobacillales;D_4__Streptococcaceae;D_5__Lactococcus	1.60 (1.10, 2.31)	0.5341		0.4002	2.44 (1.11, 5.36)	1.61 (0.91, 2.83)	1.22 (0.66, 2.26)
ASBs_T3	D_0__Bacteria;D_1__Firmicutes;D_2__Bacilli;D_3__Lactobacillales;D_4__Streptococcaceae;D_5__Lactococcus	1.66 (1.15, 2.40)	0.5341		0.2009	1.61 (0.73, 3.56)	2.27 (1.33, 3.87)	1.04 (0.53, 2.03)
Beer_T1	D_0__Bacteria;D_1__Firmicutes;D_2__Bacilli;D_3__Lactobacillales;D_4__Streptococcaceae;D_5__Lactococcus	0.79 (0.55, 1.14)	0.4766	0.7934	0.1436	0.39 (0.17, 0.87)	1.01 (0.59, 1.73)	0.88 (0.47, 1.65)
Beer_T2	D_0__Bacteria;D_1__Firmicutes;D_2__Bacilli;D_3__Lactobacillales;D_4__Streptococcaceae;D_5__Lactococcus	1.12 (0.76, 1.64)	0.7769		0.4012	0.66 (0.28, 1.56)	1.30 (0.73, 2.33)	1.25 (0.67, 2.33)
Beer_T3	D_0__Bacteria;D_1__Firmicutes;D_2__Bacilli;D_3__Lactobacillales;D_4__Streptococcaceae;D_5__Lactococcus	1.15 (0.77, 1.72)	0.7552		0.0555	0.43 (0.17, 1.09)	1.26 (0.71, 2.24)	1.76 (0.87, 3.60)
Coffee_T1	D_0__Bacteria;D_1__Firmicutes;D_2__Bacilli;D_3__Lactobacillales;D_4__Streptococcaceae;D_5__Lactococcus	1.03 (0.65, 1.65)	0.9585	0.6936	0.8638	0.92 (0.40, 2.12)	1.23 (0.55, 2.75)	0.97 (0.44, 2.14)
Coffee_T2	D_0__Bacteria;D_1__Firmicutes;D_2__Bacilli;D_3__Lactobacillales;D_4__Streptococcaceae;D_5__Lactococcus	1.11 (0.69, 1.78)	0.923		0.8419	0.92 (0.38, 2.22)	1.08 (0.47, 2.48)	1.31 (0.59, 2.88)
Coffee_T3	D_0__Bacteria;D_1__Firmicutes;D_2__Bacilli;D_3__Lactobacillales;D_4__Streptococcaceae;D_5__Lactococcus	1.14 (0.68, 1.93)	0.923		0.9405	1.22 (0.49, 3.06)	1.22 (0.51, 2.91)	1.00 (0.40, 2.51)
Fruit juice_Q2	D_0__Bacteria;D_1__Firmicutes;D_2__Bacilli;D_3__Lactobacillales;D_4__Streptococcaceae;D_5__Lactococcus	0.76 (0.52, 1.11)	0.9273	0.4278	0.951	0.67 (0.28, 1.64)	0.77 (0.45, 1.30)	0.81 (0.41, 1.60)
Fruit juice_Q3	D_0__Bacteria;D_1__Firmicutes;D_2__Bacilli;D_3__Lactobacillales;D_4__Streptococcaceae;D_5__Lactococcus	1.04 (0.72, 1.50)	0.9804		0.7627	0.90 (0.41, 1.97)	0.97 (0.56, 1.67)	1.25 (0.67, 2.32)
Fruit juice_Q4	D_0__Bacteria;D_1__Firmicutes;D_2__Bacilli;D_3__Lactobacillales;D_4__Streptococcaceae;D_5__Lactococcus	1.02 (0.71, 1.48)	0.9804		0.5349	0.98 (0.47, 2.08)	1.26 (0.73, 2.17)	0.77 (0.39, 1.51)
Liquor_T1	D_0__Bacteria;D_1__Firmicutes;D_2__Bacilli;D_3__Lactobacillales;D_4__Streptococcaceae;D_5__Lactococcus	0.86 (0.63, 1.16)	0.5036	0.5398	0.1076	0.41 (0.19, 0.87)	0.97 (0.62, 1.50)	1.02 (0.61, 1.69)
Liquor_T2	D_0__Bacteria;D_1__Firmicutes;D_2__Bacilli;D_3__Lactobacillales;D_4__Streptococcaceae;D_5__Lactococcus	0.89 (0.54, 1.46)	0.7744		0.4	0.35 (0.07, 1.83)	0.86 (0.46, 1.61)	1.27 (0.51, 3.18)
Liquor_T3	D_0__Bacteria;D_1__Firmicutes;D_2__Bacilli;D_3__Lactobacillales;D_4__Streptococcaceae;D_5__Lactococcus	0.70 (0.38, 1.30)	0.4429		0.6443	0.34 (0.06, 2.00)	0.70 (0.30, 1.66)	0.90 (0.32, 2.49)
SSBs_T1	D_0__Bacteria;D_1__Firmicutes;D_2__Bacilli;D_3__Lactobacillales;D_4__Streptococcaceae;D_5__Lactococcus	1.18 (0.81, 1.72)	0.9706	0.0051	0.027	1.15 (0.46, 2.85)	0.72 (0.42, 1.25)	2.26 (1.21, 4.22)
SSBs_T2	D_0__Bacteria;D_1__Firmicutes;D_2__Bacilli;D_3__Lactobacillales;D_4__Streptococcaceae;D_5__Lactococcus	0.89 (0.61, 1.29)	0.9706		0.3692	0.76 (0.29, 1.99)	0.72 (0.43, 1.23)	1.31 (0.67, 2.55)
SSBs_T3	D_0__Bacteria;D_1__Firmicutes;D_2__Bacilli;D_3__Lactobacillales;D_4__Streptococcaceae;D_5__Lactococcus	0.69 (0.45, 1.04)	0.8194		0.04	0.90 (0.37, 2.18)	0.37 (0.19, 0.70)	1.20 (0.60, 2.41)
Tea_T1	D_0__Bacteria;D_1__Firmicutes;D_2__Bacilli;D_3__Lactobacillales;D_4__Streptococcaceae;D_5__Lactococcus	0.71 (0.48, 1.06)	0.911	0.9366	0.152	1.47 (0.64, 3.38)	0.55 (0.31, 0.99)	0.62 (0.31, 1.27)
Tea_T2	D_0__Bacteria;D_1__Firmicutes;D_2__Bacilli;D_3__Lactobacillales;D_4__Streptococcaceae;D_5__Lactococcus	1.00 (0.68, 1.48)	0.9983		0.3269	1.27 (0.53, 3.04)	0.72 (0.40, 1.29)	1.32 (0.69, 2.52)
Tea_T3	D_0__Bacteria;D_1__Firmicutes;D_2__Bacilli;D_3__Lactobacillales;D_4__Streptococcaceae;D_5__Lactococcus	0.79 (0.54, 1.15)	0.9419		0.0688	1.76 (0.80, 3.88)	0.57 (0.33, 1.00)	0.70 (0.35, 1.38)
Wine_T1	D_0__Bacteria;D_1__Firmicutes;D_2__Bacilli;D_3__Lactobacillales;D_4__Streptococcaceae;D_5__Lactococcus	1.07 (0.74, 1.54)	0.8294	0.6255	0.6912	0.94 (0.36, 2.44)	0.93 (0.53, 1.62)	1.29 (0.73, 2.27)
Wine_T2	D_0__Bacteria;D_1__Firmicutes;D_2__Bacilli;D_3__Lactobacillales;D_4__Streptococcaceae;D_5__Lactococcus	1.01 (0.67, 1.52)	0.9815		0.0579	0.40 (0.14, 1.17)	1.46 (0.87, 2.44)	0.66 (0.28, 1.56)
Wine_T3	D_0__Bacteria;D_1__Firmicutes;D_2__Bacilli;D_3__Lactobacillales;D_4__Streptococcaceae;D_5__Lactococcus	1.02 (0.68, 1.54)	0.9487		0.2991	0.58 (0.20, 1.69)	1.37 (0.78, 2.43)	0.84 (0.41, 1.70)
Alcohol_T1	D_0__Bacteria;D_1__Firmicutes;D_2__Clostridia;D_3__Clostridiales;D_4__Clostridiales vadinBB60 group;Other	1.13 (0.77, 1.67)	0.7064	0.0631	0.5757	1.19 (0.60, 2.37)	1.48 (0.72, 3.06)	0.89 (0.48, 1.66)
Alcohol_T2	D_0__Bacteria;D_1__Firmicutes;D_2__Clostridia;D_3__Clostridiales;D_4__Clostridiales vadinBB60 group;Other	1.14 (0.77, 1.70)	0.6794		0.7805	1.31 (0.66, 2.61)	1.25 (0.58, 2.70)	0.97 (0.52, 1.79)
Alcohol_T3	D_0__Bacteria;D_1__Firmicutes;D_2__Clostridia;D_3__Clostridiales;D_4__Clostridiales vadinBB60 group;Other	1.45 (0.99, 2.13)	0.1959		0.1836	0.84 (0.41, 1.72)	1.57 (0.75, 3.30)	1.97 (1.11, 3.51)
ASBs_T1	D_0__Bacteria;D_1__Firmicutes;D_2__Clostridia;D_3__Clostridiales;D_4__Clostridiales vadinBB60 group;Other	1.27 (0.89, 1.81)	0.9286	0.3018	0.0318	0.56 (0.28, 1.14)	1.69 (0.94, 3.04)	1.65 (0.94, 2.93)
ASBs_T2	D_0__Bacteria;D_1__Firmicutes;D_2__Clostridia;D_3__Clostridiales;D_4__Clostridiales vadinBB60 group;Other	0.88 (0.61, 1.26)	0.9643		0.8088	0.74 (0.37, 1.48)	1.01 (0.54, 1.87)	0.88 (0.49, 1.59)
ASBs_T3	D_0__Bacteria;D_1__Firmicutes;D_2__Clostridia;D_3__Clostridiales;D_4__Clostridiales vadinBB60 group;Other	0.89 (0.61, 1.32)	0.9643		0.704	0.71 (0.34, 1.49)	0.85 (0.41, 1.80)	1.06 (0.59, 1.89)
Beer_T1	D_0__Bacteria;D_1__Firmicutes;D_2__Clostridia;D_3__Clostridiales;D_4__Clostridiales vadinBB60 group;Other	1.30 (0.92, 1.83)	0.3882	0.2155	0.9455	1.18 (0.60, 2.29)	1.34 (0.73, 2.47)	1.34 (0.78, 2.31)
Beer_T2	D_0__Bacteria;D_1__Firmicutes;D_2__Clostridia;D_3__Clostridiales;D_4__Clostridiales vadinBB60 group;Other	1.12 (0.75, 1.65)	0.8003		0.6494	1.46 (0.71, 3.04)	1.09 (0.55, 2.15)	0.93 (0.49, 1.75)
Beer_T3	D_0__Bacteria;D_1__Firmicutes;D_2__Clostridia;D_3__Clostridiales;D_4__Clostridiales vadinBB60 group;Other	1.51 (1.04, 2.19)	0.1557		0.0656	0.71 (0.33, 1.53)	1.60 (0.86, 2.97)	2.24 (1.24, 4.02)
Coffee_T1	D_0__Bacteria;D_1__Firmicutes;D_2__Clostridia;D_3__Clostridiales;D_4__Clostridiales vadinBB60 group;Other	0.75 (0.50, 1.13)	0.6306	0.9174	0.3848	1.11 (0.56, 2.21)	0.63 (0.26, 1.50)	0.60 (0.32, 1.12)
Coffee_T2	D_0__Bacteria;D_1__Firmicutes;D_2__Clostridia;D_3__Clostridiales;D_4__Clostridiales vadinBB60 group;Other	0.96 (0.63, 1.47)	0.9458		0.2135	1.61 (0.78, 3.30)	0.81 (0.33, 1.99)	0.69 (0.36, 1.33)
Coffee_T3	D_0__Bacteria;D_1__Firmicutes;D_2__Clostridia;D_3__Clostridiales;D_4__Clostridiales vadinBB60 group;Other	0.80 (0.50, 1.27)	0.7372		0.2345	1.18 (0.55, 2.55)	0.96 (0.39, 2.34)	0.48 (0.22, 1.02)
Fruit juice_Q2	D_0__Bacteria;D_1__Firmicutes;D_2__Clostridia;D_3__Clostridiales;D_4__Clostridiales vadinBB60 group;Other	1.05 (0.72, 1.53)	0.9804	0.8831	0.8527	0.91 (0.46, 1.82)	1.20 (0.62, 2.31)	1.04 (0.56, 1.93)
Fruit juice_Q3	D_0__Bacteria;D_1__Firmicutes;D_2__Clostridia;D_3__Clostridiales;D_4__Clostridiales vadinBB60 group;Other	1.09 (0.75, 1.58)	0.9804		0.9796	1.06 (0.53, 2.13)	1.15 (0.60, 2.22)	1.06 (0.58, 1.92)
Fruit juice_Q4	D_0__Bacteria;D_1__Firmicutes;D_2__Clostridia;D_3__Clostridiales;D_4__Clostridiales vadinBB60 group;Other	1.00 (0.68, 1.47)	0.9969		0.3388	0.62 (0.29, 1.32)	1.27 (0.65, 2.48)	1.12 (0.61, 2.05)
Liquor_T1	D_0__Bacteria;D_1__Firmicutes;D_2__Clostridia;D_3__Clostridiales;D_4__Clostridiales vadinBB60 group;Other	1.29 (0.97, 1.71)	0.2143	0.0921	0.7025	1.19 (0.72, 1.98)	1.53 (0.94, 2.49)	1.17 (0.73, 1.88)
Liquor_T2	D_0__Bacteria;D_1__Firmicutes;D_2__Clostridia;D_3__Clostridiales;D_4__Clostridiales vadinBB60 group;Other	1.68 (1.07, 2.63)	0.1111		0.1862	1.09 (0.45, 2.62)	1.28 (0.59, 2.79)	2.77 (1.37, 5.61)
Liquor_T3	D_0__Bacteria;D_1__Firmicutes;D_2__Clostridia;D_3__Clostridiales;D_4__Clostridiales vadinBB60 group;Other	1.58 (0.88, 2.82)	0.275		0.196	1.15 (0.15, 8.69)	0.79 (0.29, 2.15)	2.47 (1.15, 5.31)
SSBs_T1	D_0__Bacteria;D_1__Firmicutes;D_2__Clostridia;D_3__Clostridiales;D_4__Clostridiales vadinBB60 group;Other	1.03 (0.71, 1.51)	0.9972	0.9769	0.9912	1.01 (0.42, 2.41)	1.07 (0.57, 1.99)	1.02 (0.58, 1.79)
SSBs_T2	D_0__Bacteria;D_1__Firmicutes;D_2__Clostridia;D_3__Clostridiales;D_4__Clostridiales vadinBB60 group;Other	1.11 (0.77, 1.60)	0.9706		0.4256	1.52 (0.67, 3.43)	1.27 (0.71, 2.29)	0.84 (0.47, 1.48)
SSBs_T3	D_0__Bacteria;D_1__Firmicutes;D_2__Clostridia;D_3__Clostridiales;D_4__Clostridiales vadinBB60 group;Other	0.86 (0.59, 1.27)	0.9706		0.2834	1.45 (0.62, 3.43)	0.93 (0.49, 1.78)	0.64 (0.35, 1.14)
Tea_T1	D_0__Bacteria;D_1__Firmicutes;D_2__Clostridia;D_3__Clostridiales;D_4__Clostridiales vadinBB60 group;Other	1.06 (0.75, 1.50)	0.9548	0.8769	0.1764	1.70 (0.89, 3.23)	0.73 (0.39, 1.37)	1.00 (0.58, 1.73)
Tea_T2	D_0__Bacteria;D_1__Firmicutes;D_2__Clostridia;D_3__Clostridiales;D_4__Clostridiales vadinBB60 group;Other	1.05 (0.73, 1.51)	0.9757		0.1651	1.83 (0.91, 3.68)	0.95 (0.52, 1.75)	0.77 (0.42, 1.39)
Tea_T3	D_0__Bacteria;D_1__Firmicutes;D_2__Clostridia;D_3__Clostridiales;D_4__Clostridiales vadinBB60 group;Other	0.96 (0.67, 1.38)	0.9757		0.0372	1.95 (1.01, 3.74)	0.77 (0.41, 1.43)	0.66 (0.36, 1.19)
Wine_T1	D_0__Bacteria;D_1__Firmicutes;D_2__Clostridia;D_3__Clostridiales;D_4__Clostridiales vadinBB60 group;Other	1.24 (0.88, 1.75)	0.417	0.1392	0.0389	1.55 (0.77, 3.10)	2.07 (1.13, 3.81)	0.76 (0.46, 1.28)
Wine_T2	D_0__Bacteria;D_1__Firmicutes;D_2__Clostridia;D_3__Clostridiales;D_4__Clostridiales vadinBB60 group;Other	1.11 (0.75, 1.65)	0.7374		0.5513	0.84 (0.41, 1.70)	1.45 (0.73, 2.88)	1.11 (0.58, 2.13)
Wine_T3	D_0__Bacteria;D_1__Firmicutes;D_2__Clostridia;D_3__Clostridiales;D_4__Clostridiales vadinBB60 group;Other	1.38 (0.93, 2.06)	0.271		0.3708	1.11 (0.46, 2.64)	2.04 (1.04, 3.99)	1.12 (0.61, 2.06)
Alcohol_T1	D_0__Bacteria;D_1__Firmicutes;D_2__Clostridia;D_3__Clostridiales;D_4__Defluviitaleaceae;D_5__Defluviitaleaceae UCG-011	1.68 (1.22, 2.32)	0.0196	9e-05	0.7827	1.80 (1.04, 3.11)	1.40 (0.76, 2.58)	1.82 (1.07, 3.08)
Alcohol_T2	D_0__Bacteria;D_1__Firmicutes;D_2__Clostridia;D_3__Clostridiales;D_4__Defluviitaleaceae;D_5__Defluviitaleaceae UCG-011	1.82 (1.32, 2.50)	0.0049		0.5632	1.87 (1.11, 3.15)	2.27 (1.24, 4.13)	1.46 (0.84, 2.53)
Alcohol_T3	D_0__Bacteria;D_1__Firmicutes;D_2__Clostridia;D_3__Clostridiales;D_4__Defluviitaleaceae;D_5__Defluviitaleaceae UCG-011	2.19 (1.59, 3.01)	0.0001		0.5881	1.85 (1.09, 3.13)	2.79 (1.55, 5.01)	2.12 (1.23, 3.67)
ASBs_T1	D_0__Bacteria;D_1__Firmicutes;D_2__Clostridia;D_3__Clostridiales;D_4__Defluviitaleaceae;D_5__Defluviitaleaceae UCG-011	1.19 (0.89, 1.59)	0.9286	0.1199	0.3667	0.94 (0.53, 1.68)	1.53 (0.97, 2.41)	1.06 (0.65, 1.72)
ASBs_T2	D_0__Bacteria;D_1__Firmicutes;D_2__Clostridia;D_3__Clostridiales;D_4__Defluviitaleaceae;D_5__Defluviitaleaceae UCG-011	0.85 (0.63, 1.15)	0.9286		0.6816	1.04 (0.60, 1.78)	0.82 (0.50, 1.33)	0.75 (0.45, 1.25)
ASBs_T3	D_0__Bacteria;D_1__Firmicutes;D_2__Clostridia;D_3__Clostridiales;D_4__Defluviitaleaceae;D_5__Defluviitaleaceae UCG-011	0.84 (0.62, 1.15)	0.9286		0.8107	0.99 (0.55, 1.77)	0.77 (0.46, 1.28)	0.83 (0.50, 1.37)
Beer_T1	D_0__Bacteria;D_1__Firmicutes;D_2__Clostridia;D_3__Clostridiales;D_4__Defluviitaleaceae;D_5__Defluviitaleaceae UCG-011	1.65 (1.23, 2.21)	0.0238	0.0136	0.357	1.89 (1.12, 3.18)	1.98 (1.18, 3.32)	1.24 (0.76, 2.02)
Beer_T2	D_0__Bacteria;D_1__Firmicutes;D_2__Clostridia;D_3__Clostridiales;D_4__Defluviitaleaceae;D_5__Defluviitaleaceae UCG-011	1.58 (1.16, 2.15)	0.0455		0.3424	1.90 (1.11, 3.28)	1.85 (1.07, 3.21)	1.17 (0.70, 1.94)
Beer_T3	D_0__Bacteria;D_1__Firmicutes;D_2__Clostridia;D_3__Clostridiales;D_4__Defluviitaleaceae;D_5__Defluviitaleaceae UCG-011	2.07 (1.51, 2.83)	0.0016		0.7581	1.99 (1.12, 3.53)	2.41 (1.43, 4.08)	1.83 (1.08, 3.12)
Coffee_T1	D_0__Bacteria;D_1__Firmicutes;D_2__Clostridia;D_3__Clostridiales;D_4__Defluviitaleaceae;D_5__Defluviitaleaceae UCG-011	1.12 (0.80, 1.57)	0.8928	0.4528	0.8653	1.22 (0.73, 2.06)	0.96 (0.48, 1.94)	1.13 (0.64, 1.99)
Coffee_T2	D_0__Bacteria;D_1__Firmicutes;D_2__Clostridia;D_3__Clostridiales;D_4__Defluviitaleaceae;D_5__Defluviitaleaceae UCG-011	1.13 (0.81, 1.60)	0.8711		0.9473	1.06 (0.62, 1.81)	1.15 (0.57, 2.31)	1.21 (0.68, 2.17)
Coffee_T3	D_0__Bacteria;D_1__Firmicutes;D_2__Clostridia;D_3__Clostridiales;D_4__Defluviitaleaceae;D_5__Defluviitaleaceae UCG-011	0.89 (0.60, 1.33)	0.9102		0.7831	0.94 (0.48, 1.84)	1.03 (0.50, 2.15)	0.73 (0.36, 1.48)
Fruit juice_Q2	D_0__Bacteria;D_1__Firmicutes;D_2__Clostridia;D_3__Clostridiales;D_4__Defluviitaleaceae;D_5__Defluviitaleaceae UCG-011	0.97 (0.72, 1.31)	0.9804	0.7145	0.5175	1.00 (0.59, 1.70)	1.18 (0.71, 1.98)	0.78 (0.46, 1.29)
Fruit juice_Q3	D_0__Bacteria;D_1__Firmicutes;D_2__Clostridia;D_3__Clostridiales;D_4__Defluviitaleaceae;D_5__Defluviitaleaceae UCG-011	1.09 (0.82, 1.46)	0.9804		0.3951	1.01 (0.58, 1.75)	1.42 (0.87, 2.30)	0.89 (0.55, 1.45)
Fruit juice_Q4	D_0__Bacteria;D_1__Firmicutes;D_2__Clostridia;D_3__Clostridiales;D_4__Defluviitaleaceae;D_5__Defluviitaleaceae UCG-011	0.89 (0.65, 1.21)	0.9774		0.0873	0.60 (0.33, 1.09)	1.39 (0.83, 2.34)	0.76 (0.46, 1.26)
Liquor_T1	D_0__Bacteria;D_1__Firmicutes;D_2__Clostridia;D_3__Clostridiales;D_4__Defluviitaleaceae;D_5__Defluviitaleaceae UCG-011	1.38 (1.10, 1.73)	0.0488	0.0318	0.2508	1.04 (0.69, 1.57)	1.66 (1.12, 2.46)	1.47 (1.01, 2.15)
Liquor_T2	D_0__Bacteria;D_1__Firmicutes;D_2__Clostridia;D_3__Clostridiales;D_4__Defluviitaleaceae;D_5__Defluviitaleaceae UCG-011	1.60 (1.08, 2.38)	0.0943		0.55	1.24 (0.53, 2.90)	2.00 (1.14, 3.50)	1.33 (0.63, 2.79)
Liquor_T3	D_0__Bacteria;D_1__Firmicutes;D_2__Clostridia;D_3__Clostridiales;D_4__Defluviitaleaceae;D_5__Defluviitaleaceae UCG-011	1.81 (1.10, 2.97)	0.0943		0.935	2.19 (0.68, 7.08)	1.69 (0.75, 3.78)	1.78 (0.85, 3.74)
SSBs_T1	D_0__Bacteria;D_1__Firmicutes;D_2__Clostridia;D_3__Clostridiales;D_4__Defluviitaleaceae;D_5__Defluviitaleaceae UCG-011	1.08 (0.80, 1.45)	0.9794	0.1344	0.7465	0.97 (0.52, 1.82)	0.99 (0.62, 1.60)	1.25 (0.77, 2.01)
SSBs_T2	D_0__Bacteria;D_1__Firmicutes;D_2__Clostridia;D_3__Clostridiales;D_4__Defluviitaleaceae;D_5__Defluviitaleaceae UCG-011	0.99 (0.74, 1.33)	0.9972		0.262	0.94 (0.53, 1.66)	1.31 (0.83, 2.07)	0.74 (0.45, 1.23)
SSBs_T3	D_0__Bacteria;D_1__Firmicutes;D_2__Clostridia;D_3__Clostridiales;D_4__Defluviitaleaceae;D_5__Defluviitaleaceae UCG-011	0.74 (0.55, 1.02)	0.8194		0.9241	0.82 (0.45, 1.51)	0.70 (0.42, 1.17)	0.74 (0.44, 1.23)
Tea_T1	D_0__Bacteria;D_1__Firmicutes;D_2__Clostridia;D_3__Clostridiales;D_4__Defluviitaleaceae;D_5__Defluviitaleaceae UCG-011	1.09 (0.81, 1.47)	0.9419	0.5529	0.8228	0.96 (0.57, 1.62)	1.11 (0.67, 1.85)	1.21 (0.73, 2.03)
Tea_T2	D_0__Bacteria;D_1__Firmicutes;D_2__Clostridia;D_3__Clostridiales;D_4__Defluviitaleaceae;D_5__Defluviitaleaceae UCG-011	1.16 (0.86, 1.56)	0.9419		0.5789	0.92 (0.52, 1.63)	1.17 (0.71, 1.92)	1.38 (0.83, 2.29)
Tea_T3	D_0__Bacteria;D_1__Firmicutes;D_2__Clostridia;D_3__Clostridiales;D_4__Defluviitaleaceae;D_5__Defluviitaleaceae UCG-011	1.11 (0.83, 1.49)	0.9419		0.5223	1.42 (0.85, 2.36)	0.96 (0.58, 1.58)	1.02 (0.61, 1.71)
Wine_T1	D_0__Bacteria;D_1__Firmicutes;D_2__Clostridia;D_3__Clostridiales;D_4__Defluviitaleaceae;D_5__Defluviitaleaceae UCG-011	1.28 (0.97, 1.69)	0.2252	0.0005	0.8889	1.40 (0.80, 2.45)	1.17 (0.72, 1.90)	1.30 (0.85, 2.00)
Wine_T2	D_0__Bacteria;D_1__Firmicutes;D_2__Clostridia;D_3__Clostridiales;D_4__Defluviitaleaceae;D_5__Defluviitaleaceae UCG-011	1.47 (1.08, 1.99)	0.1028		0.9523	1.41 (0.83, 2.41)	1.56 (0.95, 2.58)	1.41 (0.80, 2.48)
Wine_T3	D_0__Bacteria;D_1__Firmicutes;D_2__Clostridia;D_3__Clostridiales;D_4__Defluviitaleaceae;D_5__Defluviitaleaceae UCG-011	1.63 (1.19, 2.23)	0.0577		0.0812	1.08 (0.54, 2.14)	2.46 (1.52, 3.99)	1.28 (0.76, 2.16)
Alcohol_T1	D_0__Bacteria;D_1__Firmicutes;D_2__Clostridia;D_3__Clostridiales;D_4__Eubacteriaceae;D_5__Pseudoramibacter	0.82 (0.61, 1.11)	0.4268	0.6842	0.4052	0.90 (0.49, 1.68)	1.02 (0.62, 1.67)	0.65 (0.41, 1.03)
Alcohol_T2	D_0__Bacteria;D_1__Firmicutes;D_2__Clostridia;D_3__Clostridiales;D_4__Eubacteriaceae;D_5__Pseudoramibacter	0.85 (0.62, 1.16)	0.5163		0.567	1.11 (0.55, 2.25)	0.91 (0.54, 1.54)	0.71 (0.44, 1.15)
Alcohol_T3	D_0__Bacteria;D_1__Firmicutes;D_2__Clostridia;D_3__Clostridiales;D_4__Eubacteriaceae;D_5__Pseudoramibacter	0.82 (0.60, 1.13)	0.4436		0.523	0.79 (0.42, 1.50)	1.04 (0.61, 1.74)	0.68 (0.41, 1.13)
ASBs_T1	D_0__Bacteria;D_1__Firmicutes;D_2__Clostridia;D_3__Clostridiales;D_4__Eubacteriaceae;D_5__Pseudoramibacter	0.86 (0.64, 1.15)	0.9286	0.5216	0.1028	0.42 (0.21, 0.87)	0.96 (0.62, 1.48)	1.03 (0.64, 1.67)
ASBs_T2	D_0__Bacteria;D_1__Firmicutes;D_2__Clostridia;D_3__Clostridiales;D_4__Eubacteriaceae;D_5__Pseudoramibacter	1.10 (0.81, 1.48)	0.9643		0.3487	0.72 (0.34, 1.54)	1.02 (0.63, 1.66)	1.35 (0.87, 2.11)
ASBs_T3	D_0__Bacteria;D_1__Firmicutes;D_2__Clostridia;D_3__Clostridiales;D_4__Eubacteriaceae;D_5__Pseudoramibacter	1.07 (0.80, 1.45)	0.9643		0.4281	1.44 (0.75, 2.76)	1.14 (0.72, 1.81)	0.85 (0.53, 1.39)
Beer_T1	D_0__Bacteria;D_1__Firmicutes;D_2__Clostridia;D_3__Clostridiales;D_4__Eubacteriaceae;D_5__Pseudoramibacter	1.01 (0.76, 1.34)	0.9744	0.4133	0.8991	0.98 (0.48, 1.97)	1.09 (0.71, 1.69)	0.95 (0.61, 1.47)
Beer_T2	D_0__Bacteria;D_1__Firmicutes;D_2__Clostridia;D_3__Clostridiales;D_4__Eubacteriaceae;D_5__Pseudoramibacter	0.86 (0.63, 1.17)	0.5987		0.7368	0.72 (0.34, 1.50)	0.98 (0.61, 1.58)	0.81 (0.50, 1.30)
Beer_T3	D_0__Bacteria;D_1__Firmicutes;D_2__Clostridia;D_3__Clostridiales;D_4__Eubacteriaceae;D_5__Pseudoramibacter	0.82 (0.60, 1.13)	0.4936		0.6489	0.67 (0.34, 1.35)	0.97 (0.60, 1.57)	0.75 (0.44, 1.29)
Coffee_T1	D_0__Bacteria;D_1__Firmicutes;D_2__Clostridia;D_3__Clostridiales;D_4__Eubacteriaceae;D_5__Pseudoramibacter	0.77 (0.53, 1.10)	0.6109	0.7638	0.2406	0.55 (0.27, 1.11)	1.27 (0.62, 2.63)	0.71 (0.42, 1.19)
Coffee_T2	D_0__Bacteria;D_1__Firmicutes;D_2__Clostridia;D_3__Clostridiales;D_4__Eubacteriaceae;D_5__Pseudoramibacter	0.80 (0.55, 1.14)	0.6816		0.2606	1.15 (0.59, 2.24)	0.95 (0.45, 2.02)	0.59 (0.35, 0.99)
Coffee_T3	D_0__Bacteria;D_1__Firmicutes;D_2__Clostridia;D_3__Clostridiales;D_4__Eubacteriaceae;D_5__Pseudoramibacter	0.81 (0.53, 1.22)	0.7366		0.1215	0.62 (0.26, 1.49)	1.58 (0.74, 3.39)	0.60 (0.33, 1.10)
Fruit juice_Q2	D_0__Bacteria;D_1__Firmicutes;D_2__Clostridia;D_3__Clostridiales;D_4__Eubacteriaceae;D_5__Pseudoramibacter	1.01 (0.75, 1.37)	0.9914	0.7439	0.5924	0.79 (0.40, 1.56)	1.19 (0.75, 1.88)	0.96 (0.59, 1.56)
Fruit juice_Q3	D_0__Bacteria;D_1__Firmicutes;D_2__Clostridia;D_3__Clostridiales;D_4__Eubacteriaceae;D_5__Pseudoramibacter	1.22 (0.90, 1.66)	0.9273		0.5588	1.49 (0.77, 2.85)	0.99 (0.60, 1.63)	1.33 (0.82, 2.15)
Fruit juice_Q4	D_0__Bacteria;D_1__Firmicutes;D_2__Clostridia;D_3__Clostridiales;D_4__Eubacteriaceae;D_5__Pseudoramibacter	0.99 (0.72, 1.36)	0.9914		0.8887	0.85 (0.42, 1.72)	1.01 (0.60, 1.67)	1.04 (0.64, 1.71)
Liquor_T1	D_0__Bacteria;D_1__Firmicutes;D_2__Clostridia;D_3__Clostridiales;D_4__Eubacteriaceae;D_5__Pseudoramibacter	0.93 (0.74, 1.17)	0.7069	0.5276	0.2291	0.77 (0.47, 1.26)	1.20 (0.83, 1.73)	0.80 (0.56, 1.17)
Liquor_T2	D_0__Bacteria;D_1__Firmicutes;D_2__Clostridia;D_3__Clostridiales;D_4__Eubacteriaceae;D_5__Pseudoramibacter	0.78 (0.53, 1.16)	0.3892		0.7978	0.59 (0.21, 1.66)	0.87 (0.51, 1.48)	0.75 (0.37, 1.49)
Liquor_T3	D_0__Bacteria;D_1__Firmicutes;D_2__Clostridia;D_3__Clostridiales;D_4__Eubacteriaceae;D_5__Pseudoramibacter	0.94 (0.58, 1.52)	0.8695		0.2525	0.35 (0.09, 1.26)	1.02 (0.52, 2.02)	1.22 (0.55, 2.73)
SSBs_T1	D_0__Bacteria;D_1__Firmicutes;D_2__Clostridia;D_3__Clostridiales;D_4__Eubacteriaceae;D_5__Pseudoramibacter	0.99 (0.73, 1.35)	0.9972	0.43	0.9944	1.02 (0.49, 2.15)	1.00 (0.63, 1.57)	0.98 (0.60, 1.60)
SSBs_T2	D_0__Bacteria;D_1__Firmicutes;D_2__Clostridia;D_3__Clostridiales;D_4__Eubacteriaceae;D_5__Pseudoramibacter	1.04 (0.77, 1.40)	0.9896		0.8824	0.95 (0.46, 1.97)	0.98 (0.62, 1.57)	1.14 (0.71, 1.83)
SSBs_T3	D_0__Bacteria;D_1__Firmicutes;D_2__Clostridia;D_3__Clostridiales;D_4__Eubacteriaceae;D_5__Pseudoramibacter	0.90 (0.66, 1.23)	0.9706		0.7531	0.75 (0.36, 1.57)	0.85 (0.51, 1.40)	1.02 (0.63, 1.66)
Tea_T1	D_0__Bacteria;D_1__Firmicutes;D_2__Clostridia;D_3__Clostridiales;D_4__Eubacteriaceae;D_5__Pseudoramibacter	1.01 (0.74, 1.38)	0.9983	0.0222	0.5672	1.04 (0.53, 2.05)	0.82 (0.49, 1.37)	1.20 (0.74, 1.95)
Tea_T2	D_0__Bacteria;D_1__Firmicutes;D_2__Clostridia;D_3__Clostridiales;D_4__Eubacteriaceae;D_5__Pseudoramibacter	0.88 (0.63, 1.22)	0.9419		0.3082	1.08 (0.52, 2.24)	1.06 (0.64, 1.75)	0.63 (0.37, 1.08)
Tea_T3	D_0__Bacteria;D_1__Firmicutes;D_2__Clostridia;D_3__Clostridiales;D_4__Eubacteriaceae;D_5__Pseudoramibacter	1.26 (0.92, 1.72)	0.911		0.6827	1.60 (0.82, 3.11)	1.25 (0.77, 2.04)	1.11 (0.67, 1.82)
Wine_T1	D_0__Bacteria;D_1__Firmicutes;D_2__Clostridia;D_3__Clostridiales;D_4__Eubacteriaceae;D_5__Pseudoramibacter	0.91 (0.69, 1.19)	0.6631	0.4827	0.2078	1.24 (0.63, 2.42)	1.07 (0.70, 1.63)	0.68 (0.45, 1.04)
Wine_T2	D_0__Bacteria;D_1__Firmicutes;D_2__Clostridia;D_3__Clostridiales;D_4__Eubacteriaceae;D_5__Pseudoramibacter	1.01 (0.74, 1.39)	0.9597		0.7532	1.11 (0.53, 2.35)	0.89 (0.56, 1.41)	1.15 (0.67, 1.96)
Wine_T3	D_0__Bacteria;D_1__Firmicutes;D_2__Clostridia;D_3__Clostridiales;D_4__Eubacteriaceae;D_5__Pseudoramibacter	0.87 (0.62, 1.23)	0.6378		0.4585	1.30 (0.56, 3.03)	0.92 (0.54, 1.57)	0.70 (0.41, 1.20)
Alcohol_T1	D_0__Bacteria;D_1__Firmicutes;D_2__Clostridia;D_3__Clostridiales;D_4__Family XI;D_5__Peptoniphilus	1.18 (0.78, 1.80)	0.6162	0.6947	0.1318	0.83 (0.40, 1.69)	0.93 (0.45, 1.94)	2.17 (1.05, 4.51)
Alcohol_T2	D_0__Bacteria;D_1__Firmicutes;D_2__Clostridia;D_3__Clostridiales;D_4__Family XI;D_5__Peptoniphilus	1.08 (0.72, 1.62)	0.8239		0.3426	0.96 (0.50, 1.85)	0.84 (0.42, 1.68)	1.76 (0.81, 3.80)
Alcohol_T3	D_0__Bacteria;D_1__Firmicutes;D_2__Clostridia;D_3__Clostridiales;D_4__Family XI;D_5__Peptoniphilus	1.03 (0.68, 1.54)	0.9622		0.3893	0.91 (0.44, 1.87)	0.84 (0.45, 1.57)	1.65 (0.74, 3.67)
ASBs_T1	D_0__Bacteria;D_1__Firmicutes;D_2__Clostridia;D_3__Clostridiales;D_4__Family XI;D_5__Peptoniphilus	1.44 (0.96, 2.15)	0.6713	0.5396	0.5546	1.15 (0.55, 2.42)	1.31 (0.69, 2.51)	1.97 (0.97, 4.02)
ASBs_T2	D_0__Bacteria;D_1__Firmicutes;D_2__Clostridia;D_3__Clostridiales;D_4__Family XI;D_5__Peptoniphilus	0.98 (0.66, 1.45)	0.9853		0.1149	0.96 (0.46, 2.03)	0.65 (0.36, 1.20)	1.79 (0.86, 3.73)
ASBs_T3	D_0__Bacteria;D_1__Firmicutes;D_2__Clostridia;D_3__Clostridiales;D_4__Family XI;D_5__Peptoniphilus	1.33 (0.89, 1.98)	0.9237		0.1468	0.73 (0.31, 1.74)	1.21 (0.65, 2.23)	2.14 (1.09, 4.19)
Beer_T1	D_0__Bacteria;D_1__Firmicutes;D_2__Clostridia;D_3__Clostridiales;D_4__Family XI;D_5__Peptoniphilus	1.08 (0.74, 1.56)	0.8467	0.6463	0.1063	0.77 (0.40, 1.46)	0.86 (0.46, 1.63)	1.89 (1.00, 3.59)
Beer_T2	D_0__Bacteria;D_1__Firmicutes;D_2__Clostridia;D_3__Clostridiales;D_4__Family XI;D_5__Peptoniphilus	0.99 (0.67, 1.47)	0.9887		0.7968	1.11 (0.55, 2.24)	0.84 (0.45, 1.56)	1.11 (0.52, 2.36)
Beer_T3	D_0__Bacteria;D_1__Firmicutes;D_2__Clostridia;D_3__Clostridiales;D_4__Family XI;D_5__Peptoniphilus	0.89 (0.59, 1.35)	0.8003		0.992	0.93 (0.40, 2.13)	0.87 (0.48, 1.56)	0.89 (0.39, 2.03)
Coffee_T1	D_0__Bacteria;D_1__Firmicutes;D_2__Clostridia;D_3__Clostridiales;D_4__Family XI;D_5__Peptoniphilus	1.10 (0.67, 1.80)	0.9275	0.98	0.1111	1.02 (0.47, 2.24)	0.61 (0.26, 1.47)	2.41 (0.94, 6.19)
Coffee_T2	D_0__Bacteria;D_1__Firmicutes;D_2__Clostridia;D_3__Clostridiales;D_4__Family XI;D_5__Peptoniphilus	1.03 (0.64, 1.65)	0.9692		0.3344	1.13 (0.56, 2.27)	0.63 (0.27, 1.48)	1.65 (0.61, 4.44)
Coffee_T3	D_0__Bacteria;D_1__Firmicutes;D_2__Clostridia;D_3__Clostridiales;D_4__Family XI;D_5__Peptoniphilus	1.02 (0.59, 1.76)	0.9732		0.3764	0.70 (0.27, 1.82)	0.90 (0.37, 2.17)	1.82 (0.67, 4.99)
Fruit juice_Q2	D_0__Bacteria;D_1__Firmicutes;D_2__Clostridia;D_3__Clostridiales;D_4__Family XI;D_5__Peptoniphilus	1.07 (0.75, 1.55)	0.9804	0.5845	0.3083	1.23 (0.61, 2.47)	1.31 (0.76, 2.24)	0.67 (0.33, 1.36)
Fruit juice_Q3	D_0__Bacteria;D_1__Firmicutes;D_2__Clostridia;D_3__Clostridiales;D_4__Family XI;D_5__Peptoniphilus	0.97 (0.65, 1.45)	0.9804		0.9899	0.96 (0.44, 2.08)	0.95 (0.49, 1.81)	1.01 (0.51, 1.98)
Fruit juice_Q4	D_0__Bacteria;D_1__Firmicutes;D_2__Clostridia;D_3__Clostridiales;D_4__Family XI;D_5__Peptoniphilus	0.98 (0.65, 1.46)	0.9804		0.8987	1.02 (0.48, 2.14)	1.06 (0.55, 2.05)	0.86 (0.42, 1.73)
Liquor_T1	D_0__Bacteria;D_1__Firmicutes;D_2__Clostridia;D_3__Clostridiales;D_4__Family XI;D_5__Peptoniphilus	1.07 (0.79, 1.45)	0.7909	0.4746	0.808	0.93 (0.55, 1.57)	1.13 (0.69, 1.84)	1.17 (0.66, 2.06)
Liquor_T2	D_0__Bacteria;D_1__Firmicutes;D_2__Clostridia;D_3__Clostridiales;D_4__Family XI;D_5__Peptoniphilus	0.88 (0.53, 1.49)	0.7744		0.7531	1.00 (0.29, 3.41)	0.73 (0.35, 1.51)	1.13 (0.44, 2.90)
Liquor_T3	D_0__Bacteria;D_1__Firmicutes;D_2__Clostridia;D_3__Clostridiales;D_4__Family XI;D_5__Peptoniphilus	1.27 (0.70, 2.28)	0.6267		0.2938	0.48 (0.07, 3.54)	0.97 (0.42, 2.26)	2.07 (0.85, 5.05)
SSBs_T1	D_0__Bacteria;D_1__Firmicutes;D_2__Clostridia;D_3__Clostridiales;D_4__Family XI;D_5__Peptoniphilus	1.26 (0.83, 1.90)	0.9706	0.7579	0.2329	2.77 (1.02, 7.53)	1.10 (0.60, 2.01)	1.03 (0.52, 2.05)
SSBs_T2	D_0__Bacteria;D_1__Firmicutes;D_2__Clostridia;D_3__Clostridiales;D_4__Family XI;D_5__Peptoniphilus	0.92 (0.60, 1.42)	0.9896		0.3396	1.74 (0.65, 4.65)	0.87 (0.46, 1.64)	0.70 (0.33, 1.46)
SSBs_T3	D_0__Bacteria;D_1__Firmicutes;D_2__Clostridia;D_3__Clostridiales;D_4__Family XI;D_5__Peptoniphilus	0.98 (0.62, 1.56)	0.9972		0.0305	3.10 (1.17, 8.20)	0.65 (0.31, 1.39)	0.76 (0.37, 1.57)
Tea_T1	D_0__Bacteria;D_1__Firmicutes;D_2__Clostridia;D_3__Clostridiales;D_4__Family XI;D_5__Peptoniphilus	0.81 (0.54, 1.21)	0.9419	0.6696	0.2985	0.52 (0.26, 1.04)	1.05 (0.53, 2.06)	0.99 (0.48, 2.04)
Tea_T2	D_0__Bacteria;D_1__Firmicutes;D_2__Clostridia;D_3__Clostridiales;D_4__Family XI;D_5__Peptoniphilus	1.17 (0.77, 1.79)	0.9419		0.1724	0.62 (0.28, 1.37)	1.43 (0.71, 2.88)	1.61 (0.78, 3.31)
Tea_T3	D_0__Bacteria;D_1__Firmicutes;D_2__Clostridia;D_3__Clostridiales;D_4__Family XI;D_5__Peptoniphilus	1.02 (0.68, 1.52)	0.998		0.219	0.92 (0.46, 1.83)	0.69 (0.34, 1.41)	1.64 (0.82, 3.28)
Wine_T1	D_0__Bacteria;D_1__Firmicutes;D_2__Clostridia;D_3__Clostridiales;D_4__Family XI;D_5__Peptoniphilus	1.22 (0.84, 1.78)	0.4924	0.0629	0.9132	1.06 (0.50, 2.27)	1.30 (0.71, 2.40)	1.25 (0.68, 2.29)
Wine_T2	D_0__Bacteria;D_1__Firmicutes;D_2__Clostridia;D_3__Clostridiales;D_4__Family XI;D_5__Peptoniphilus	1.22 (0.81, 1.85)	0.5428		0.364	1.32 (0.65, 2.65)	0.88 (0.45, 1.69)	1.84 (0.82, 4.09)
Wine_T3	D_0__Bacteria;D_1__Firmicutes;D_2__Clostridia;D_3__Clostridiales;D_4__Family XI;D_5__Peptoniphilus	0.74 (0.47, 1.16)	0.3782		0.9292	0.70 (0.25, 1.96)	0.70 (0.37, 1.32)	0.84 (0.38, 1.85)
Alcohol_T1	D_0__Bacteria;D_1__Firmicutes;D_2__Clostridia;D_3__Clostridiales;D_4__Family XIII;D_5__[Eubacterium] brachy group	1.07 (0.85, 1.35)	0.7286	0.4541	0.5176	0.98 (0.64, 1.50)	0.95 (0.62, 1.43)	1.28 (0.87, 1.87)
Alcohol_T2	D_0__Bacteria;D_1__Firmicutes;D_2__Clostridia;D_3__Clostridiales;D_4__Family XIII;D_5__[Eubacterium] brachy group	1.14 (0.90, 1.45)	0.4892		0.5212	1.05 (0.68, 1.61)	1.00 (0.66, 1.54)	1.36 (0.92, 2.01)
Alcohol_T3	D_0__Bacteria;D_1__Firmicutes;D_2__Clostridia;D_3__Clostridiales;D_4__Family XIII;D_5__[Eubacterium] brachy group	1.20 (0.94, 1.53)	0.3529		0.0258	0.98 (0.64, 1.51)	0.90 (0.59, 1.37)	1.89 (1.25, 2.85)
ASBs_T1	D_0__Bacteria;D_1__Firmicutes;D_2__Clostridia;D_3__Clostridiales;D_4__Family XIII;D_5__[Eubacterium] brachy group	1.02 (0.81, 1.29)	0.9853	0.7564	0.8833	1.13 (0.71, 1.78)	0.97 (0.66, 1.44)	1.00 (0.68, 1.45)
ASBs_T2	D_0__Bacteria;D_1__Firmicutes;D_2__Clostridia;D_3__Clostridiales;D_4__Family XIII;D_5__[Eubacterium] brachy group	1.12 (0.89, 1.40)	0.9286		0.6325	1.06 (0.69, 1.62)	1.30 (0.89, 1.91)	1.02 (0.71, 1.47)
ASBs_T3	D_0__Bacteria;D_1__Firmicutes;D_2__Clostridia;D_3__Clostridiales;D_4__Family XIII;D_5__[Eubacterium] brachy group	1.02 (0.81, 1.29)	0.9853		0.7184	1.18 (0.75, 1.85)	1.02 (0.70, 1.49)	0.92 (0.62, 1.37)
Beer_T1	D_0__Bacteria;D_1__Firmicutes;D_2__Clostridia;D_3__Clostridiales;D_4__Family XIII;D_5__[Eubacterium] brachy group	1.14 (0.91, 1.43)	0.5334	0.4431	0.6629	0.97 (0.63, 1.48)	1.24 (0.85, 1.80)	1.20 (0.82, 1.75)
Beer_T2	D_0__Bacteria;D_1__Firmicutes;D_2__Clostridia;D_3__Clostridiales;D_4__Family XIII;D_5__[Eubacterium] brachy group	1.10 (0.86, 1.40)	0.6992		0.2536	0.83 (0.52, 1.34)	1.04 (0.69, 1.57)	1.39 (0.94, 2.05)
Beer_T3	D_0__Bacteria;D_1__Firmicutes;D_2__Clostridia;D_3__Clostridiales;D_4__Family XIII;D_5__[Eubacterium] brachy group	1.17 (0.91, 1.51)	0.485		0.1962	0.96 (0.60, 1.54)	1.03 (0.69, 1.53)	1.64 (1.05, 2.57)
Coffee_T1	D_0__Bacteria;D_1__Firmicutes;D_2__Clostridia;D_3__Clostridiales;D_4__Family XIII;D_5__[Eubacterium] brachy group	0.87 (0.67, 1.13)	0.7366	0.1606	0.759	0.98 (0.65, 1.49)	0.78 (0.44, 1.38)	0.82 (0.53, 1.25)
Coffee_T2	D_0__Bacteria;D_1__Firmicutes;D_2__Clostridia;D_3__Clostridiales;D_4__Family XIII;D_5__[Eubacterium] brachy group	1.08 (0.83, 1.41)	0.9102		0.1499	1.31 (0.86, 2.00)	0.66 (0.37, 1.17)	1.17 (0.75, 1.80)
Coffee_T3	D_0__Bacteria;D_1__Firmicutes;D_2__Clostridia;D_3__Clostridiales;D_4__Family XIII;D_5__[Eubacterium] brachy group	1.08 (0.79, 1.49)	0.923		0.025	2.04 (1.16, 3.59)	0.91 (0.50, 1.64)	0.75 (0.45, 1.23)
Fruit juice_Q2	D_0__Bacteria;D_1__Firmicutes;D_2__Clostridia;D_3__Clostridiales;D_4__Family XIII;D_5__[Eubacterium] brachy group	0.80 (0.63, 1.01)	0.8455	0.7953	0.8481	0.76 (0.48, 1.19)	0.76 (0.51, 1.11)	0.87 (0.59, 1.31)
Fruit juice_Q3	D_0__Bacteria;D_1__Firmicutes;D_2__Clostridia;D_3__Clostridiales;D_4__Family XIII;D_5__[Eubacterium] brachy group	0.86 (0.68, 1.09)	0.9273		0.3037	1.04 (0.66, 1.64)	0.95 (0.65, 1.40)	0.68 (0.45, 1.00)
Fruit juice_Q4	D_0__Bacteria;D_1__Firmicutes;D_2__Clostridia;D_3__Clostridiales;D_4__Family XIII;D_5__[Eubacterium] brachy group	0.86 (0.68, 1.09)	0.9273		0.3365	0.71 (0.45, 1.12)	1.09 (0.73, 1.62)	0.79 (0.53, 1.17)
Liquor_T1	D_0__Bacteria;D_1__Firmicutes;D_2__Clostridia;D_3__Clostridiales;D_4__Family XIII;D_5__[Eubacterium] brachy group	1.09 (0.91, 1.30)	0.5604	0.6107	0.1868	0.83 (0.59, 1.18)	1.14 (0.84, 1.55)	1.26 (0.94, 1.69)
Liquor_T2	D_0__Bacteria;D_1__Firmicutes;D_2__Clostridia;D_3__Clostridiales;D_4__Family XIII;D_5__[Eubacterium] brachy group	0.89 (0.64, 1.23)	0.6516		0.3673	1.31 (0.62, 2.80)	0.71 (0.44, 1.14)	0.98 (0.56, 1.70)
Liquor_T3	D_0__Bacteria;D_1__Firmicutes;D_2__Clostridia;D_3__Clostridiales;D_4__Family XIII;D_5__[Eubacterium] brachy group	1.37 (0.90, 2.09)	0.2987		0.244	1.64 (0.59, 4.55)	0.91 (0.48, 1.73)	1.97 (1.01, 3.82)
SSBs_T1	D_0__Bacteria;D_1__Firmicutes;D_2__Clostridia;D_3__Clostridiales;D_4__Family XIII;D_5__[Eubacterium] brachy group	0.93 (0.74, 1.18)	0.9706	0.2304	0.5805	1.09 (0.68, 1.73)	0.81 (0.56, 1.17)	0.98 (0.67, 1.44)
SSBs_T2	D_0__Bacteria;D_1__Firmicutes;D_2__Clostridia;D_3__Clostridiales;D_4__Family XIII;D_5__[Eubacterium] brachy group	0.97 (0.77, 1.23)	0.9896		0.7694	1.10 (0.69, 1.73)	0.88 (0.60, 1.30)	0.98 (0.67, 1.45)
SSBs_T3	D_0__Bacteria;D_1__Firmicutes;D_2__Clostridia;D_3__Clostridiales;D_4__Family XIII;D_5__[Eubacterium] brachy group	0.79 (0.62, 1.00)	0.8194		0.6149	0.97 (0.60, 1.55)	0.74 (0.49, 1.11)	0.73 (0.50, 1.07)
Tea_T1	D_0__Bacteria;D_1__Firmicutes;D_2__Clostridia;D_3__Clostridiales;D_4__Family XIII;D_5__[Eubacterium] brachy group	1.17 (0.93, 1.48)	0.911	0.5651	0.4094	1.00 (0.65, 1.53)	1.09 (0.73, 1.62)	1.45 (0.97, 2.17)
Tea_T2	D_0__Bacteria;D_1__Firmicutes;D_2__Clostridia;D_3__Clostridiales;D_4__Family XIII;D_5__[Eubacterium] brachy group	1.07 (0.84, 1.36)	0.9419		0.4722	0.86 (0.56, 1.32)	1.18 (0.78, 1.77)	1.19 (0.79, 1.79)
Tea_T3	D_0__Bacteria;D_1__Firmicutes;D_2__Clostridia;D_3__Clostridiales;D_4__Family XIII;D_5__[Eubacterium] brachy group	1.10 (0.86, 1.39)	0.9419		0.5118	0.91 (0.59, 1.41)	1.08 (0.72, 1.62)	1.29 (0.86, 1.94)
Wine_T1	D_0__Bacteria;D_1__Firmicutes;D_2__Clostridia;D_3__Clostridiales;D_4__Family XIII;D_5__[Eubacterium] brachy group	1.10 (0.88, 1.38)	0.5866	0.582	0.0188	0.76 (0.47, 1.22)	0.90 (0.63, 1.31)	1.59 (1.13, 2.24)
Wine_T2	D_0__Bacteria;D_1__Firmicutes;D_2__Clostridia;D_3__Clostridiales;D_4__Family XIII;D_5__[Eubacterium] brachy group	1.24 (0.97, 1.59)	0.2252		0.2749	1.21 (0.77, 1.90)	1.02 (0.69, 1.50)	1.64 (1.06, 2.55)
Wine_T3	D_0__Bacteria;D_1__Firmicutes;D_2__Clostridia;D_3__Clostridiales;D_4__Family XIII;D_5__[Eubacterium] brachy group	1.20 (0.93, 1.54)	0.3437		0.5179	1.29 (0.77, 2.15)	1.00 (0.66, 1.49)	1.38 (0.91, 2.07)
Alcohol_T1	D_0__Bacteria;D_1__Firmicutes;D_2__Clostridia;D_3__Clostridiales;D_4__Family XIII;D_5__[Eubacterium] saphenum group	1.02 (0.71, 1.47)	0.9622	0.0003	0.3853	1.30 (0.67, 2.52)	0.71 (0.37, 1.35)	1.15 (0.64, 2.05)
Alcohol_T2	D_0__Bacteria;D_1__Firmicutes;D_2__Clostridia;D_3__Clostridiales;D_4__Family XIII;D_5__[Eubacterium] saphenum group	1.58 (1.11, 2.23)	0.0708		0.045	2.70 (1.50, 4.85)	0.89 (0.46, 1.71)	1.46 (0.82, 2.60)
Alcohol_T3	D_0__Bacteria;D_1__Firmicutes;D_2__Clostridia;D_3__Clostridiales;D_4__Family XIII;D_5__[Eubacterium] saphenum group	1.73 (1.22, 2.45)	0.0227		0.9477	1.59 (0.85, 2.98)	1.74 (0.93, 3.26)	1.83 (1.04, 3.25)
ASBs_T1	D_0__Bacteria;D_1__Firmicutes;D_2__Clostridia;D_3__Clostridiales;D_4__Family XIII;D_5__[Eubacterium] saphenum group	1.26 (0.90, 1.75)	0.9286	0.815	0.6221	0.97 (0.52, 1.83)	1.30 (0.73, 2.34)	1.46 (0.86, 2.45)
ASBs_T2	D_0__Bacteria;D_1__Firmicutes;D_2__Clostridia;D_3__Clostridiales;D_4__Family XIII;D_5__[Eubacterium] saphenum group	0.95 (0.67, 1.33)	0.9708		0.3183	0.65 (0.35, 1.23)	0.95 (0.52, 1.73)	1.24 (0.72, 2.13)
ASBs_T3	D_0__Bacteria;D_1__Firmicutes;D_2__Clostridia;D_3__Clostridiales;D_4__Family XIII;D_5__[Eubacterium] saphenum group	1.01 (0.71, 1.42)	0.9956		0.0931	0.80 (0.40, 1.60)	1.64 (0.94, 2.88)	0.71 (0.40, 1.26)
Beer_T1	D_0__Bacteria;D_1__Firmicutes;D_2__Clostridia;D_3__Clostridiales;D_4__Family XIII;D_5__[Eubacterium] saphenum group	1.58 (1.15, 2.16)	0.0506	0.0139	0.9565	1.56 (0.89, 2.73)	1.49 (0.85, 2.62)	1.67 (0.99, 2.81)
Beer_T2	D_0__Bacteria;D_1__Firmicutes;D_2__Clostridia;D_3__Clostridiales;D_4__Family XIII;D_5__[Eubacterium] saphenum group	1.27 (0.90, 1.79)	0.4228		0.635	1.58 (0.85, 2.93)	1.04 (0.57, 1.90)	1.26 (0.71, 2.23)
Beer_T3	D_0__Bacteria;D_1__Firmicutes;D_2__Clostridia;D_3__Clostridiales;D_4__Family XIII;D_5__[Eubacterium] saphenum group	1.68 (1.19, 2.37)	0.0398		0.7606	1.40 (0.74, 2.68)	1.95 (1.08, 3.53)	1.68 (0.97, 2.92)
Coffee_T1	D_0__Bacteria;D_1__Firmicutes;D_2__Clostridia;D_3__Clostridiales;D_4__Family XIII;D_5__[Eubacterium] saphenum group	1.02 (0.69, 1.51)	0.9692	0.1495	0.1307	0.67 (0.36, 1.23)	0.99 (0.43, 2.29)	1.67 (0.87, 3.21)
Coffee_T2	D_0__Bacteria;D_1__Firmicutes;D_2__Clostridia;D_3__Clostridiales;D_4__Family XIII;D_5__[Eubacterium] saphenum group	1.19 (0.80, 1.77)	0.7671		0.7562	1.03 (0.56, 1.88)	1.17 (0.50, 2.72)	1.45 (0.74, 2.85)
Coffee_T3	D_0__Bacteria;D_1__Firmicutes;D_2__Clostridia;D_3__Clostridiales;D_4__Family XIII;D_5__[Eubacterium] saphenum group	1.36 (0.87, 2.11)	0.6328		0.7971	1.14 (0.57, 2.28)	1.42 (0.60, 3.38)	1.61 (0.76, 3.40)
Fruit juice_Q2	D_0__Bacteria;D_1__Firmicutes;D_2__Clostridia;D_3__Clostridiales;D_4__Family XIII;D_5__[Eubacterium] saphenum group	1.21 (0.87, 1.67)	0.9273	0.2069	0.609	1.32 (0.74, 2.36)	0.96 (0.55, 1.68)	1.39 (0.80, 2.43)
Fruit juice_Q3	D_0__Bacteria;D_1__Firmicutes;D_2__Clostridia;D_3__Clostridiales;D_4__Family XIII;D_5__[Eubacterium] saphenum group	1.07 (0.76, 1.50)	0.9804		0.2025	1.05 (0.55, 2.00)	0.74 (0.42, 1.31)	1.51 (0.88, 2.60)
Fruit juice_Q4	D_0__Bacteria;D_1__Firmicutes;D_2__Clostridia;D_3__Clostridiales;D_4__Family XIII;D_5__[Eubacterium] saphenum group	0.93 (0.66, 1.32)	0.9804		0.352	0.85 (0.44, 1.63)	0.71 (0.40, 1.29)	1.28 (0.73, 2.25)
Liquor_T1	D_0__Bacteria;D_1__Firmicutes;D_2__Clostridia;D_3__Clostridiales;D_4__Family XIII;D_5__[Eubacterium] saphenum group	1.30 (1.01, 1.68)	0.1444	0.0815	0.2808	1.08 (0.68, 1.71)	1.15 (0.73, 1.80)	1.71 (1.12, 2.60)
Liquor_T2	D_0__Bacteria;D_1__Firmicutes;D_2__Clostridia;D_3__Clostridiales;D_4__Family XIII;D_5__[Eubacterium] saphenum group	1.40 (0.90, 2.17)	0.2983		0.0415	0.56 (0.21, 1.49)	1.21 (0.60, 2.45)	2.53 (1.27, 5.05)
Liquor_T3	D_0__Bacteria;D_1__Firmicutes;D_2__Clostridia;D_3__Clostridiales;D_4__Family XIII;D_5__[Eubacterium] saphenum group	1.46 (0.88, 2.42)	0.3004		0.1082	0.45 (0.10, 2.04)	1.17 (0.55, 2.50)	2.45 (1.15, 5.22)
SSBs_T1	D_0__Bacteria;D_1__Firmicutes;D_2__Clostridia;D_3__Clostridiales;D_4__Family XIII;D_5__[Eubacterium] saphenum group	0.99 (0.70, 1.39)	0.9972	0.575	0.7565	1.07 (0.52, 2.21)	0.83 (0.47, 1.47)	1.10 (0.65, 1.86)
SSBs_T2	D_0__Bacteria;D_1__Firmicutes;D_2__Clostridia;D_3__Clostridiales;D_4__Family XIII;D_5__[Eubacterium] saphenum group	0.94 (0.67, 1.32)	0.9896		0.4272	1.38 (0.69, 2.77)	0.76 (0.44, 1.34)	0.92 (0.54, 1.56)
SSBs_T3	D_0__Bacteria;D_1__Firmicutes;D_2__Clostridia;D_3__Clostridiales;D_4__Family XIII;D_5__[Eubacterium] saphenum group	0.88 (0.62, 1.25)	0.9706		0.7697	1.10 (0.52, 2.33)	0.88 (0.49, 1.56)	0.79 (0.46, 1.34)
Tea_T1	D_0__Bacteria;D_1__Firmicutes;D_2__Clostridia;D_3__Clostridiales;D_4__Family XIII;D_5__[Eubacterium] saphenum group	1.22 (0.88, 1.69)	0.9419	0.6796	0.379	1.05 (0.60, 1.86)	1.01 (0.57, 1.80)	1.69 (0.96, 2.98)
Tea_T2	D_0__Bacteria;D_1__Firmicutes;D_2__Clostridia;D_3__Clostridiales;D_4__Family XIII;D_5__[Eubacterium] saphenum group	1.20 (0.85, 1.70)	0.9419		0.0948	1.01 (0.54, 1.89)	0.81 (0.44, 1.50)	1.96 (1.11, 3.46)
Tea_T3	D_0__Bacteria;D_1__Firmicutes;D_2__Clostridia;D_3__Clostridiales;D_4__Family XIII;D_5__[Eubacterium] saphenum group	1.18 (0.84, 1.65)	0.9419		0.0136	1.11 (0.61, 2.00)	0.63 (0.34, 1.15)	2.12 (1.22, 3.68)
Wine_T1	D_0__Bacteria;D_1__Firmicutes;D_2__Clostridia;D_3__Clostridiales;D_4__Family XIII;D_5__[Eubacterium] saphenum group	0.97 (0.70, 1.34)	0.9074	0.0121	0.3707	1.21 (0.64, 2.28)	0.68 (0.37, 1.24)	1.07 (0.66, 1.73)
Wine_T2	D_0__Bacteria;D_1__Firmicutes;D_2__Clostridia;D_3__Clostridiales;D_4__Family XIII;D_5__[Eubacterium] saphenum group	1.08 (0.76, 1.53)	0.8061		0.6057	1.40 (0.73, 2.69)	1.03 (0.59, 1.81)	0.90 (0.48, 1.67)
Wine_T3	D_0__Bacteria;D_1__Firmicutes;D_2__Clostridia;D_3__Clostridiales;D_4__Family XIII;D_5__[Eubacterium] saphenum group	1.36 (0.96, 1.92)	0.2263		0.6509	0.98 (0.44, 2.18)	1.54 (0.88, 2.70)	1.40 (0.82, 2.39)
Alcohol_T1	D_0__Bacteria;D_1__Firmicutes;D_2__Clostridia;D_3__Clostridiales;D_4__Family XIII;D_5__Family XIII UCG-001	1.37 (0.97, 1.93)	0.2256	0.022	0.8537	1.55 (0.87, 2.79)	1.23 (0.68, 2.23)	1.34 (0.73, 2.46)
Alcohol_T2	D_0__Bacteria;D_1__Firmicutes;D_2__Clostridia;D_3__Clostridiales;D_4__Family XIII;D_5__Family XIII UCG-001	1.63 (1.17, 2.29)	0.0352		0.9455	1.52 (0.87, 2.65)	1.70 (0.95, 3.05)	1.71 (0.93, 3.16)
Alcohol_T3	D_0__Bacteria;D_1__Firmicutes;D_2__Clostridia;D_3__Clostridiales;D_4__Family XIII;D_5__Family XIII UCG-001	1.69 (1.21, 2.37)	0.0227		0.4492	1.36 (0.77, 2.40)	1.61 (0.90, 2.86)	2.30 (1.26, 4.22)
ASBs_T1	D_0__Bacteria;D_1__Firmicutes;D_2__Clostridia;D_3__Clostridiales;D_4__Family XIII;D_5__Family XIII UCG-001	1.12 (0.82, 1.52)	0.9643	0.2666	0.8035	1.16 (0.65, 2.07)	0.98 (0.59, 1.63)	1.25 (0.73, 2.12)
ASBs_T2	D_0__Bacteria;D_1__Firmicutes;D_2__Clostridia;D_3__Clostridiales;D_4__Family XIII;D_5__Family XIII UCG-001	0.85 (0.62, 1.16)	0.9286		0.9187	0.85 (0.46, 1.54)	0.79 (0.49, 1.29)	0.93 (0.53, 1.62)
ASBs_T3	D_0__Bacteria;D_1__Firmicutes;D_2__Clostridia;D_3__Clostridiales;D_4__Family XIII;D_5__Family XIII UCG-001	0.86 (0.63, 1.18)	0.9476		0.7616	0.86 (0.47, 1.57)	0.99 (0.59, 1.67)	0.75 (0.44, 1.28)
Beer_T1	D_0__Bacteria;D_1__Firmicutes;D_2__Clostridia;D_3__Clostridiales;D_4__Family XIII;D_5__Family XIII UCG-001	1.30 (0.95, 1.77)	0.3329	0.0769	0.3526	1.06 (0.58, 1.95)	1.12 (0.68, 1.86)	1.77 (1.05, 2.98)
Beer_T2	D_0__Bacteria;D_1__Firmicutes;D_2__Clostridia;D_3__Clostridiales;D_4__Family XIII;D_5__Family XIII UCG-001	1.31 (0.95, 1.80)	0.3329		0.8931	1.17 (0.66, 2.07)	1.35 (0.79, 2.31)	1.41 (0.81, 2.47)
Beer_T3	D_0__Bacteria;D_1__Firmicutes;D_2__Clostridia;D_3__Clostridiales;D_4__Family XIII;D_5__Family XIII UCG-001	1.50 (1.08, 2.07)	0.0941		0.3478	1.13 (0.61, 2.09)	1.40 (0.84, 2.33)	2.07 (1.17, 3.65)
Coffee_T1	D_0__Bacteria;D_1__Firmicutes;D_2__Clostridia;D_3__Clostridiales;D_4__Family XIII;D_5__Family XIII UCG-001	0.78 (0.55, 1.10)	0.6109	0.3127	0.2027	1.09 (0.62, 1.91)	0.80 (0.41, 1.57)	0.52 (0.28, 0.94)
Coffee_T2	D_0__Bacteria;D_1__Firmicutes;D_2__Clostridia;D_3__Clostridiales;D_4__Family XIII;D_5__Family XIII UCG-001	0.97 (0.68, 1.36)	0.9458		0.5389	1.18 (0.69, 2.02)	0.97 (0.48, 1.95)	0.75 (0.42, 1.36)
Coffee_T3	D_0__Bacteria;D_1__Firmicutes;D_2__Clostridia;D_3__Clostridiales;D_4__Family XIII;D_5__Family XIII UCG-001	0.98 (0.65, 1.47)	0.9692		0.4037	1.21 (0.59, 2.49)	1.20 (0.59, 2.46)	0.67 (0.34, 1.33)
Fruit juice_Q2	D_0__Bacteria;D_1__Firmicutes;D_2__Clostridia;D_3__Clostridiales;D_4__Family XIII;D_5__Family XIII UCG-001	1.02 (0.75, 1.40)	0.9804	0.6111	0.5694	0.91 (0.50, 1.66)	1.27 (0.76, 2.10)	0.88 (0.51, 1.50)
Fruit juice_Q3	D_0__Bacteria;D_1__Firmicutes;D_2__Clostridia;D_3__Clostridiales;D_4__Family XIII;D_5__Family XIII UCG-001	1.08 (0.79, 1.48)	0.9804		0.5827	1.41 (0.77, 2.56)	0.94 (0.56, 1.58)	1.01 (0.59, 1.72)
Fruit juice_Q4	D_0__Bacteria;D_1__Firmicutes;D_2__Clostridia;D_3__Clostridiales;D_4__Family XIII;D_5__Family XIII UCG-001	1.06 (0.77, 1.46)	0.9804		0.4021	1.11 (0.59, 2.08)	1.33 (0.80, 2.22)	0.80 (0.46, 1.38)
Liquor_T1	D_0__Bacteria;D_1__Firmicutes;D_2__Clostridia;D_3__Clostridiales;D_4__Family XIII;D_5__Family XIII UCG-001	1.33 (1.04, 1.70)	0.1049	0.0401	0.828	1.20 (0.78, 1.86)	1.34 (0.90, 2.00)	1.45 (0.95, 2.24)
Liquor_T2	D_0__Bacteria;D_1__Firmicutes;D_2__Clostridia;D_3__Clostridiales;D_4__Family XIII;D_5__Family XIII UCG-001	1.69 (1.13, 2.51)	0.062		0.5229	1.06 (0.43, 2.61)	1.86 (1.05, 3.28)	1.94 (0.96, 3.94)
Liquor_T3	D_0__Bacteria;D_1__Firmicutes;D_2__Clostridia;D_3__Clostridiales;D_4__Family XIII;D_5__Family XIII UCG-001	1.57 (0.92, 2.66)	0.2363		0.7502	1.01 (0.26, 3.92)	1.52 (0.65, 3.59)	1.85 (0.85, 4.01)
SSBs_T1	D_0__Bacteria;D_1__Firmicutes;D_2__Clostridia;D_3__Clostridiales;D_4__Family XIII;D_5__Family XIII UCG-001	1.11 (0.81, 1.53)	0.9706	0.4761	0.955	1.02 (0.51, 2.03)	1.11 (0.68, 1.82)	1.17 (0.69, 1.97)
SSBs_T2	D_0__Bacteria;D_1__Firmicutes;D_2__Clostridia;D_3__Clostridiales;D_4__Family XIII;D_5__Family XIII UCG-001	1.05 (0.77, 1.44)	0.9896		0.5438	1.43 (0.76, 2.67)	0.96 (0.59, 1.55)	0.94 (0.54, 1.63)
SSBs_T3	D_0__Bacteria;D_1__Firmicutes;D_2__Clostridia;D_3__Clostridiales;D_4__Family XIII;D_5__Family XIII UCG-001	0.98 (0.71, 1.35)	0.9972		0.8272	0.82 (0.42, 1.59)	1.05 (0.63, 1.75)	1.01 (0.59, 1.75)
Tea_T1	D_0__Bacteria;D_1__Firmicutes;D_2__Clostridia;D_3__Clostridiales;D_4__Family XIII;D_5__Family XIII UCG-001	1.30 (0.95, 1.78)	0.911	0.723	0.8396	1.13 (0.65, 1.96)	1.38 (0.81, 2.34)	1.39 (0.79, 2.45)
Tea_T2	D_0__Bacteria;D_1__Firmicutes;D_2__Clostridia;D_3__Clostridiales;D_4__Family XIII;D_5__Family XIII UCG-001	1.18 (0.85, 1.63)	0.9419		0.9044	1.09 (0.60, 1.95)	1.16 (0.68, 1.98)	1.31 (0.73, 2.33)
Tea_T3	D_0__Bacteria;D_1__Firmicutes;D_2__Clostridia;D_3__Clostridiales;D_4__Family XIII;D_5__Family XIII UCG-001	1.17 (0.85, 1.60)	0.9419		0.5865	0.90 (0.51, 1.62)	1.32 (0.78, 2.21)	1.29 (0.73, 2.26)
Wine_T1	D_0__Bacteria;D_1__Firmicutes;D_2__Clostridia;D_3__Clostridiales;D_4__Family XIII;D_5__Family XIII UCG-001	1.53 (1.15, 2.06)	0.0638	0.0459	0.0017	3.29 (1.91, 5.67)	0.85 (0.51, 1.43)	1.42 (0.89, 2.28)
Wine_T2	D_0__Bacteria;D_1__Firmicutes;D_2__Clostridia;D_3__Clostridiales;D_4__Family XIII;D_5__Family XIII UCG-001	1.48 (1.07, 2.03)	0.1117		0.8574	1.32 (0.74, 2.36)	1.47 (0.91, 2.39)	1.68 (0.91, 3.12)
Wine_T3	D_0__Bacteria;D_1__Firmicutes;D_2__Clostridia;D_3__Clostridiales;D_4__Family XIII;D_5__Family XIII UCG-001	1.47 (1.05, 2.06)	0.1306		0.6251	1.05 (0.49, 2.26)	1.64 (0.99, 2.70)	1.54 (0.87, 2.71)
Alcohol_T1	D_0__Bacteria;D_1__Firmicutes;D_2__Clostridia;D_3__Clostridiales;D_4__Family XIII;D_5__uncultured	1.10 (0.80, 1.51)	0.7286	0.0002	0.5201	0.95 (0.54, 1.70)	0.95 (0.55, 1.65)	1.41 (0.82, 2.41)
Alcohol_T2	D_0__Bacteria;D_1__Firmicutes;D_2__Clostridia;D_3__Clostridiales;D_4__Family XIII;D_5__uncultured	1.46 (1.08, 1.99)	0.0949		0.887	1.37 (0.83, 2.28)	1.64 (0.94, 2.85)	1.41 (0.82, 2.43)
Alcohol_T3	D_0__Bacteria;D_1__Firmicutes;D_2__Clostridia;D_3__Clostridiales;D_4__Family XIII;D_5__uncultured	1.84 (1.35, 2.51)	0.004		0.1243	1.38 (0.80, 2.37)	1.54 (0.88, 2.67)	2.86 (1.68, 4.86)
ASBs_T1	D_0__Bacteria;D_1__Firmicutes;D_2__Clostridia;D_3__Clostridiales;D_4__Family XIII;D_5__uncultured	1.07 (0.80, 1.43)	0.9643	0.4612	0.4477	1.12 (0.64, 1.97)	0.85 (0.53, 1.37)	1.32 (0.80, 2.17)
ASBs_T2	D_0__Bacteria;D_1__Firmicutes;D_2__Clostridia;D_3__Clostridiales;D_4__Family XIII;D_5__uncultured	0.89 (0.67, 1.20)	0.9643		0.1074	0.77 (0.43, 1.40)	0.66 (0.41, 1.06)	1.33 (0.82, 2.15)
ASBs_T3	D_0__Bacteria;D_1__Firmicutes;D_2__Clostridia;D_3__Clostridiales;D_4__Family XIII;D_5__uncultured	0.94 (0.70, 1.26)	0.9643		0.4626	1.22 (0.70, 2.13)	0.76 (0.46, 1.26)	0.94 (0.57, 1.54)
Beer_T1	D_0__Bacteria;D_1__Firmicutes;D_2__Clostridia;D_3__Clostridiales;D_4__Family XIII;D_5__uncultured	1.06 (0.79, 1.42)	0.8467	0.0013	0.2085	0.69 (0.40, 1.21)	1.26 (0.77, 2.06)	1.24 (0.77, 1.99)
Beer_T2	D_0__Bacteria;D_1__Firmicutes;D_2__Clostridia;D_3__Clostridiales;D_4__Family XIII;D_5__uncultured	1.45 (1.08, 1.94)	0.0941		0.6933	1.62 (0.96, 2.73)	1.21 (0.72, 2.01)	1.55 (0.95, 2.54)
Beer_T3	D_0__Bacteria;D_1__Firmicutes;D_2__Clostridia;D_3__Clostridiales;D_4__Family XIII;D_5__uncultured	1.64 (1.22, 2.21)	0.0247		0.1942	1.17 (0.68, 2.01)	1.57 (0.95, 2.60)	2.31 (1.39, 3.83)
Coffee_T1	D_0__Bacteria;D_1__Firmicutes;D_2__Clostridia;D_3__Clostridiales;D_4__Family XIII;D_5__uncultured	0.78 (0.56, 1.10)	0.6109	0.4587	0.2443	0.53 (0.30, 0.94)	1.01 (0.52, 1.95)	0.95 (0.54, 1.66)
Coffee_T2	D_0__Bacteria;D_1__Firmicutes;D_2__Clostridia;D_3__Clostridiales;D_4__Family XIII;D_5__uncultured	1.08 (0.77, 1.50)	0.923		0.9187	1.01 (0.60, 1.71)	1.21 (0.61, 2.39)	1.07 (0.61, 1.88)
Coffee_T3	D_0__Bacteria;D_1__Firmicutes;D_2__Clostridia;D_3__Clostridiales;D_4__Family XIII;D_5__uncultured	1.04 (0.71, 1.53)	0.9458		0.621	1.25 (0.67, 2.31)	1.11 (0.54, 2.26)	0.80 (0.41, 1.56)
Fruit juice_Q2	D_0__Bacteria;D_1__Firmicutes;D_2__Clostridia;D_3__Clostridiales;D_4__Family XIII;D_5__uncultured	1.07 (0.79, 1.44)	0.9804	0.4952	0.0859	0.66 (0.39, 1.12)	1.23 (0.76, 2.00)	1.47 (0.86, 2.51)
Fruit juice_Q3	D_0__Bacteria;D_1__Firmicutes;D_2__Clostridia;D_3__Clostridiales;D_4__Family XIII;D_5__uncultured	1.21 (0.90, 1.63)	0.9273		0.0956	0.97 (0.56, 1.67)	0.95 (0.58, 1.56)	1.93 (1.15, 3.22)
Fruit juice_Q4	D_0__Bacteria;D_1__Firmicutes;D_2__Clostridia;D_3__Clostridiales;D_4__Family XIII;D_5__uncultured	0.93 (0.68, 1.26)	0.9804		0.0236	0.47 (0.26, 0.86)	1.03 (0.63, 1.69)	1.41 (0.83, 2.40)
Liquor_T1	D_0__Bacteria;D_1__Firmicutes;D_2__Clostridia;D_3__Clostridiales;D_4__Family XIII;D_5__uncultured	1.36 (1.09, 1.70)	0.0531	0.087	0.7969	1.26 (0.84, 1.88)	1.50 (1.03, 2.18)	1.31 (0.89, 1.93)
Liquor_T2	D_0__Bacteria;D_1__Firmicutes;D_2__Clostridia;D_3__Clostridiales;D_4__Family XIII;D_5__uncultured	1.47 (1.00, 2.17)	0.1609		0.2106	0.76 (0.29, 2.00)	1.38 (0.77, 2.45)	2.10 (1.13, 3.92)
Liquor_T3	D_0__Bacteria;D_1__Firmicutes;D_2__Clostridia;D_3__Clostridiales;D_4__Family XIII;D_5__uncultured	1.75 (1.06, 2.88)	0.1264		0.8736	1.79 (0.51, 6.26)	1.48 (0.66, 3.36)	1.98 (0.95, 4.11)
SSBs_T1	D_0__Bacteria;D_1__Firmicutes;D_2__Clostridia;D_3__Clostridiales;D_4__Family XIII;D_5__uncultured	0.95 (0.70, 1.27)	0.9896	0.3635	0.2639	0.64 (0.34, 1.20)	0.91 (0.57, 1.46)	1.23 (0.76, 1.98)
SSBs_T2	D_0__Bacteria;D_1__Firmicutes;D_2__Clostridia;D_3__Clostridiales;D_4__Family XIII;D_5__uncultured	0.92 (0.69, 1.23)	0.9724		0.9368	0.85 (0.48, 1.51)	0.92 (0.57, 1.48)	0.98 (0.60, 1.59)
SSBs_T3	D_0__Bacteria;D_1__Firmicutes;D_2__Clostridia;D_3__Clostridiales;D_4__Family XIII;D_5__uncultured	0.81 (0.60, 1.09)	0.9706		0.1035	0.52 (0.29, 0.96)	1.16 (0.73, 1.85)	0.71 (0.42, 1.19)
Tea_T1	D_0__Bacteria;D_1__Firmicutes;D_2__Clostridia;D_3__Clostridiales;D_4__Family XIII;D_5__uncultured	1.14 (0.86, 1.52)	0.9419	0.3438	0.143	1.71 (1.04, 2.81)	0.90 (0.55, 1.47)	0.97 (0.59, 1.60)
Tea_T2	D_0__Bacteria;D_1__Firmicutes;D_2__Clostridia;D_3__Clostridiales;D_4__Family XIII;D_5__uncultured	1.07 (0.79, 1.44)	0.9543		0.7822	0.89 (0.50, 1.60)	1.12 (0.69, 1.80)	1.16 (0.70, 1.91)
Tea_T3	D_0__Bacteria;D_1__Firmicutes;D_2__Clostridia;D_3__Clostridiales;D_4__Family XIII;D_5__uncultured	1.23 (0.92, 1.63)	0.911		0.728	1.39 (0.82, 2.34)	1.06 (0.66, 1.70)	1.29 (0.79, 2.10)
Wine_T1	D_0__Bacteria;D_1__Firmicutes;D_2__Clostridia;D_3__Clostridiales;D_4__Family XIII;D_5__uncultured	1.11 (0.84, 1.48)	0.6437	0.0028	0.5402	0.89 (0.49, 1.63)	1.04 (0.65, 1.66)	1.33 (0.86, 2.07)
Wine_T2	D_0__Bacteria;D_1__Firmicutes;D_2__Clostridia;D_3__Clostridiales;D_4__Family XIII;D_5__uncultured	1.46 (1.08, 1.97)	0.1028		0.7063	1.35 (0.79, 2.32)	1.33 (0.81, 2.17)	1.77 (1.03, 3.03)
Wine_T3	D_0__Bacteria;D_1__Firmicutes;D_2__Clostridia;D_3__Clostridiales;D_4__Family XIII;D_5__uncultured	1.65 (1.21, 2.25)	0.0476		0.7992	1.42 (0.75, 2.68)	1.86 (1.14, 3.03)	1.61 (0.97, 2.69)
Alcohol_T1	D_0__Bacteria;D_1__Firmicutes;D_2__Clostridia;D_3__Clostridiales;D_4__Lachnospiraceae;D_5__Butyrivibrio 2	1.16 (0.92, 1.48)	0.431	1e-05	0.2813	1.54 (1.00, 2.36)	0.96 (0.63, 1.47)	1.09 (0.74, 1.60)
Alcohol_T2	D_0__Bacteria;D_1__Firmicutes;D_2__Clostridia;D_3__Clostridiales;D_4__Lachnospiraceae;D_5__Butyrivibrio 2	1.22 (0.96, 1.55)	0.2723		0.6899	1.38 (0.91, 2.11)	1.25 (0.81, 1.93)	1.08 (0.73, 1.59)
Alcohol_T3	D_0__Bacteria;D_1__Firmicutes;D_2__Clostridia;D_3__Clostridiales;D_4__Lachnospiraceae;D_5__Butyrivibrio 2	1.53 (1.20, 1.94)	0.0097		0.1372	1.17 (0.76, 1.80)	2.14 (1.39, 3.29)	1.43 (0.95, 2.15)
ASBs_T1	D_0__Bacteria;D_1__Firmicutes;D_2__Clostridia;D_3__Clostridiales;D_4__Lachnospiraceae;D_5__Butyrivibrio 2	0.98 (0.78, 1.24)	0.9853	0.0019	0.462	1.10 (0.69, 1.75)	0.81 (0.55, 1.19)	1.10 (0.75, 1.63)
ASBs_T2	D_0__Bacteria;D_1__Firmicutes;D_2__Clostridia;D_3__Clostridiales;D_4__Lachnospiraceae;D_5__Butyrivibrio 2	0.87 (0.69, 1.09)	0.9286		0.73	0.85 (0.56, 1.30)	0.78 (0.53, 1.15)	0.97 (0.67, 1.40)
ASBs_T3	D_0__Bacteria;D_1__Firmicutes;D_2__Clostridia;D_3__Clostridiales;D_4__Lachnospiraceae;D_5__Butyrivibrio 2	0.72 (0.57, 0.90)	0.5341		0.1067	0.64 (0.41, 0.99)	0.57 (0.39, 0.83)	0.99 (0.68, 1.45)
Beer_T1	D_0__Bacteria;D_1__Firmicutes;D_2__Clostridia;D_3__Clostridiales;D_4__Lachnospiraceae;D_5__Butyrivibrio 2	1.01 (0.81, 1.27)	0.9683	0.0367	0.8203	1.13 (0.74, 1.72)	0.94 (0.64, 1.37)	1.00 (0.69, 1.46)
Beer_T2	D_0__Bacteria;D_1__Firmicutes;D_2__Clostridia;D_3__Clostridiales;D_4__Lachnospiraceae;D_5__Butyrivibrio 2	1.24 (0.98, 1.58)	0.2727		0.7188	1.05 (0.66, 1.69)	1.34 (0.89, 2.02)	1.30 (0.89, 1.89)
Beer_T3	D_0__Bacteria;D_1__Firmicutes;D_2__Clostridia;D_3__Clostridiales;D_4__Lachnospiraceae;D_5__Butyrivibrio 2	1.22 (0.95, 1.58)	0.3589		0.2696	1.01 (0.63, 1.62)	1.59 (1.06, 2.40)	1.07 (0.69, 1.66)
Coffee_T1	D_0__Bacteria;D_1__Firmicutes;D_2__Clostridia;D_3__Clostridiales;D_4__Lachnospiraceae;D_5__Butyrivibrio 2	1.06 (0.81, 1.38)	0.923	0.0158	0.8275	0.95 (0.62, 1.45)	1.13 (0.64, 1.99)	1.13 (0.74, 1.73)
Coffee_T2	D_0__Bacteria;D_1__Firmicutes;D_2__Clostridia;D_3__Clostridiales;D_4__Lachnospiraceae;D_5__Butyrivibrio 2	1.25 (0.96, 1.64)	0.5691		0.595	1.21 (0.79, 1.86)	1.61 (0.91, 2.84)	1.11 (0.72, 1.73)
Coffee_T3	D_0__Bacteria;D_1__Firmicutes;D_2__Clostridia;D_3__Clostridiales;D_4__Lachnospiraceae;D_5__Butyrivibrio 2	1.42 (1.04, 1.95)	0.345		0.9297	1.52 (0.88, 2.61)	1.30 (0.71, 2.37)	1.44 (0.88, 2.37)
Fruit juice_Q2	D_0__Bacteria;D_1__Firmicutes;D_2__Clostridia;D_3__Clostridiales;D_4__Lachnospiraceae;D_5__Butyrivibrio 2	1.19 (0.94, 1.51)	0.9273	0.3558	0.0004	1.65 (1.06, 2.56)	0.63 (0.43, 0.94)	1.77 (1.18, 2.65)
Fruit juice_Q3	D_0__Bacteria;D_1__Firmicutes;D_2__Clostridia;D_3__Clostridiales;D_4__Lachnospiraceae;D_5__Butyrivibrio 2	1.26 (1.00, 1.60)	0.8455		0.0565	1.58 (1.02, 2.45)	0.86 (0.58, 1.27)	1.56 (1.05, 2.32)
Fruit juice_Q4	D_0__Bacteria;D_1__Firmicutes;D_2__Clostridia;D_3__Clostridiales;D_4__Lachnospiraceae;D_5__Butyrivibrio 2	1.19 (0.94, 1.51)	0.9273		0.322	1.46 (0.93, 2.28)	0.95 (0.64, 1.40)	1.29 (0.86, 1.93)
Liquor_T1	D_0__Bacteria;D_1__Firmicutes;D_2__Clostridia;D_3__Clostridiales;D_4__Lachnospiraceae;D_5__Butyrivibrio 2	1.31 (1.10, 1.57)	0.0328	0.0012	0.3453	1.35 (0.96, 1.91)	1.53 (1.13, 2.08)	1.12 (0.83, 1.50)
Liquor_T2	D_0__Bacteria;D_1__Firmicutes;D_2__Clostridia;D_3__Clostridiales;D_4__Lachnospiraceae;D_5__Butyrivibrio 2	1.78 (1.29, 2.45)	0.0112		0.0088	4.57 (2.16, 9.65)	1.78 (1.12, 2.82)	1.06 (0.61, 1.85)
Liquor_T3	D_0__Bacteria;D_1__Firmicutes;D_2__Clostridia;D_3__Clostridiales;D_4__Lachnospiraceae;D_5__Butyrivibrio 2	1.80 (1.20, 2.68)	0.0344		0.1453	0.86 (0.31, 2.37)	2.68 (1.45, 4.93)	1.57 (0.84, 2.91)
SSBs_T1	D_0__Bacteria;D_1__Firmicutes;D_2__Clostridia;D_3__Clostridiales;D_4__Lachnospiraceae;D_5__Butyrivibrio 2	1.17 (0.93, 1.48)	0.9706	0.7297	0.3752	1.15 (0.72, 1.82)	0.98 (0.68, 1.42)	1.43 (0.98, 2.09)
SSBs_T2	D_0__Bacteria;D_1__Firmicutes;D_2__Clostridia;D_3__Clostridiales;D_4__Lachnospiraceae;D_5__Butyrivibrio 2	1.18 (0.93, 1.48)	0.9706		0.5526	1.22 (0.77, 1.94)	1.00 (0.68, 1.47)	1.34 (0.92, 1.97)
SSBs_T3	D_0__Bacteria;D_1__Firmicutes;D_2__Clostridia;D_3__Clostridiales;D_4__Lachnospiraceae;D_5__Butyrivibrio 2	1.04 (0.82, 1.31)	0.9896		0.2869	1.19 (0.75, 1.89)	1.22 (0.82, 1.81)	0.81 (0.55, 1.19)
Tea_T1	D_0__Bacteria;D_1__Firmicutes;D_2__Clostridia;D_3__Clostridiales;D_4__Lachnospiraceae;D_5__Butyrivibrio 2	1.20 (0.95, 1.52)	0.911	0.3337	0.1054	0.91 (0.60, 1.38)	1.67 (1.12, 2.50)	1.12 (0.75, 1.66)
Tea_T2	D_0__Bacteria;D_1__Firmicutes;D_2__Clostridia;D_3__Clostridiales;D_4__Lachnospiraceae;D_5__Butyrivibrio 2	1.03 (0.81, 1.32)	0.9696		0.1661	0.78 (0.50, 1.21)	1.38 (0.92, 2.08)	0.99 (0.66, 1.50)
Tea_T3	D_0__Bacteria;D_1__Firmicutes;D_2__Clostridia;D_3__Clostridiales;D_4__Lachnospiraceae;D_5__Butyrivibrio 2	1.23 (0.97, 1.56)	0.911		0.5757	1.01 (0.65, 1.57)	1.32 (0.89, 1.95)	1.35 (0.91, 2.02)
Wine_T1	D_0__Bacteria;D_1__Firmicutes;D_2__Clostridia;D_3__Clostridiales;D_4__Lachnospiraceae;D_5__Butyrivibrio 2	1.32 (1.06, 1.64)	0.1028	0.0002	0.1652	1.88 (1.19, 2.99)	1.32 (0.92, 1.91)	1.08 (0.76, 1.52)
Wine_T2	D_0__Bacteria;D_1__Firmicutes;D_2__Clostridia;D_3__Clostridiales;D_4__Lachnospiraceae;D_5__Butyrivibrio 2	1.39 (1.09, 1.77)	0.0819		0.1426	1.13 (0.72, 1.78)	1.87 (1.27, 2.75)	1.14 (0.73, 1.76)
Wine_T3	D_0__Bacteria;D_1__Firmicutes;D_2__Clostridia;D_3__Clostridiales;D_4__Lachnospiraceae;D_5__Butyrivibrio 2	1.73 (1.35, 2.23)	0.0028		0.0568	1.92 (1.14, 3.23)	2.41 (1.59, 3.65)	1.21 (0.81, 1.80)
Alcohol_T1	D_0__Bacteria;D_1__Firmicutes;D_2__Clostridia;D_3__Clostridiales;D_4__Lachnospiraceae;D_5__Catonella	0.97 (0.76, 1.22)	0.889	0.3115	0.5626	1.17 (0.76, 1.79)	0.85 (0.56, 1.29)	0.93 (0.63, 1.36)
Alcohol_T2	D_0__Bacteria;D_1__Firmicutes;D_2__Clostridia;D_3__Clostridiales;D_4__Lachnospiraceae;D_5__Catonella	1.07 (0.85, 1.36)	0.7238		0.1825	1.41 (0.92, 2.14)	1.12 (0.74, 1.71)	0.83 (0.57, 1.21)
Alcohol_T3	D_0__Bacteria;D_1__Firmicutes;D_2__Clostridia;D_3__Clostridiales;D_4__Lachnospiraceae;D_5__Catonella	1.07 (0.84, 1.36)	0.7286		0.9938	1.07 (0.71, 1.63)	1.09 (0.72, 1.66)	1.06 (0.70, 1.59)
ASBs_T1	D_0__Bacteria;D_1__Firmicutes;D_2__Clostridia;D_3__Clostridiales;D_4__Lachnospiraceae;D_5__Catonella	1.14 (0.90, 1.44)	0.9286	0.7727	0.2066	1.59 (1.00, 2.52)	1.11 (0.76, 1.63)	0.92 (0.63, 1.35)
ASBs_T2	D_0__Bacteria;D_1__Firmicutes;D_2__Clostridia;D_3__Clostridiales;D_4__Lachnospiraceae;D_5__Catonella	1.07 (0.85, 1.34)	0.9643		0.9112	1.02 (0.67, 1.57)	1.04 (0.70, 1.53)	1.14 (0.79, 1.65)
ASBs_T3	D_0__Bacteria;D_1__Firmicutes;D_2__Clostridia;D_3__Clostridiales;D_4__Lachnospiraceae;D_5__Catonella	0.99 (0.79, 1.24)	0.9872		0.5919	1.17 (0.76, 1.81)	0.87 (0.60, 1.27)	0.99 (0.67, 1.45)
Beer_T1	D_0__Bacteria;D_1__Firmicutes;D_2__Clostridia;D_3__Clostridiales;D_4__Lachnospiraceae;D_5__Catonella	1.01 (0.81, 1.27)	0.9682	0.517	0.7341	1.14 (0.75, 1.75)	1.03 (0.71, 1.49)	0.91 (0.63, 1.33)
Beer_T2	D_0__Bacteria;D_1__Firmicutes;D_2__Clostridia;D_3__Clostridiales;D_4__Lachnospiraceae;D_5__Catonella	1.29 (1.02, 1.64)	0.163		0.1049	1.34 (0.84, 2.12)	1.75 (1.17, 2.60)	0.96 (0.65, 1.41)
Beer_T3	D_0__Bacteria;D_1__Firmicutes;D_2__Clostridia;D_3__Clostridiales;D_4__Lachnospiraceae;D_5__Catonella	1.08 (0.84, 1.38)	0.7769		0.825	0.95 (0.60, 1.51)	1.13 (0.76, 1.69)	1.13 (0.74, 1.75)
Coffee_T1	D_0__Bacteria;D_1__Firmicutes;D_2__Clostridia;D_3__Clostridiales;D_4__Lachnospiraceae;D_5__Catonella	0.86 (0.66, 1.12)	0.7346	0.7304	0.9287	0.91 (0.60, 1.39)	0.85 (0.48, 1.51)	0.81 (0.53, 1.25)
Coffee_T2	D_0__Bacteria;D_1__Firmicutes;D_2__Clostridia;D_3__Clostridiales;D_4__Lachnospiraceae;D_5__Catonella	0.91 (0.70, 1.19)	0.9063		0.4325	1.13 (0.74, 1.72)	0.79 (0.44, 1.41)	0.79 (0.51, 1.22)
Coffee_T3	D_0__Bacteria;D_1__Firmicutes;D_2__Clostridia;D_3__Clostridiales;D_4__Lachnospiraceae;D_5__Catonella	0.95 (0.70, 1.30)	0.9458		0.7154	1.04 (0.61, 1.79)	1.07 (0.59, 1.94)	0.81 (0.50, 1.33)
Fruit juice_Q2	D_0__Bacteria;D_1__Firmicutes;D_2__Clostridia;D_3__Clostridiales;D_4__Lachnospiraceae;D_5__Catonella	1.05 (0.83, 1.32)	0.9804	0.8225	0.7043	0.91 (0.58, 1.40)	1.06 (0.72, 1.56)	1.17 (0.78, 1.73)
Fruit juice_Q3	D_0__Bacteria;D_1__Firmicutes;D_2__Clostridia;D_3__Clostridiales;D_4__Lachnospiraceae;D_5__Catonella	1.03 (0.82, 1.31)	0.9804		0.6563	1.17 (0.75, 1.81)	0.90 (0.61, 1.33)	1.09 (0.73, 1.61)
Fruit juice_Q4	D_0__Bacteria;D_1__Firmicutes;D_2__Clostridia;D_3__Clostridiales;D_4__Lachnospiraceae;D_5__Catonella	0.97 (0.77, 1.23)	0.9804		0.9295	1.01 (0.65, 1.57)	0.92 (0.62, 1.36)	1.01 (0.68, 1.49)
Liquor_T1	D_0__Bacteria;D_1__Firmicutes;D_2__Clostridia;D_3__Clostridiales;D_4__Lachnospiraceae;D_5__Catonella	1.11 (0.92, 1.32)	0.4554	0.1707	0.6659	1.26 (0.90, 1.78)	1.05 (0.78, 1.42)	1.05 (0.79, 1.41)
Liquor_T2	D_0__Bacteria;D_1__Firmicutes;D_2__Clostridia;D_3__Clostridiales;D_4__Lachnospiraceae;D_5__Catonella	1.38 (1.00, 1.90)	0.1635		0.7748	1.33 (0.65, 2.71)	1.56 (0.96, 2.53)	1.20 (0.70, 2.07)
Liquor_T3	D_0__Bacteria;D_1__Firmicutes;D_2__Clostridia;D_3__Clostridiales;D_4__Lachnospiraceae;D_5__Catonella	1.19 (0.80, 1.76)	0.5731		0.9151	1.35 (0.50, 3.64)	1.25 (0.68, 2.30)	1.09 (0.60, 1.98)
SSBs_T1	D_0__Bacteria;D_1__Firmicutes;D_2__Clostridia;D_3__Clostridiales;D_4__Lachnospiraceae;D_5__Catonella	1.00 (0.79, 1.26)	0.9972	0.3812	0.245	1.00 (0.63, 1.57)	1.26 (0.86, 1.84)	0.79 (0.54, 1.16)
SSBs_T2	D_0__Bacteria;D_1__Firmicutes;D_2__Clostridia;D_3__Clostridiales;D_4__Lachnospiraceae;D_5__Catonella	0.97 (0.77, 1.22)	0.9896		0.5843	0.80 (0.52, 1.25)	1.09 (0.75, 1.58)	1.00 (0.68, 1.45)
SSBs_T3	D_0__Bacteria;D_1__Firmicutes;D_2__Clostridia;D_3__Clostridiales;D_4__Lachnospiraceae;D_5__Catonella	0.88 (0.70, 1.12)	0.9706		0.9409	0.94 (0.59, 1.48)	0.88 (0.59, 1.32)	0.84 (0.58, 1.23)
Tea_T1	D_0__Bacteria;D_1__Firmicutes;D_2__Clostridia;D_3__Clostridiales;D_4__Lachnospiraceae;D_5__Catonella	1.06 (0.84, 1.34)	0.9419	0.8263	0.1661	0.79 (0.52, 1.20)	1.38 (0.93, 2.05)	1.07 (0.72, 1.58)
Tea_T2	D_0__Bacteria;D_1__Firmicutes;D_2__Clostridia;D_3__Clostridiales;D_4__Lachnospiraceae;D_5__Catonella	1.03 (0.81, 1.31)	0.9757		0.0627	0.69 (0.45, 1.06)	1.40 (0.93, 2.11)	1.08 (0.72, 1.61)
Tea_T3	D_0__Bacteria;D_1__Firmicutes;D_2__Clostridia;D_3__Clostridiales;D_4__Lachnospiraceae;D_5__Catonella	1.07 (0.84, 1.35)	0.9419		0.1337	0.80 (0.52, 1.24)	1.44 (0.97, 2.13)	0.99 (0.66, 1.47)
Wine_T1	D_0__Bacteria;D_1__Firmicutes;D_2__Clostridia;D_3__Clostridiales;D_4__Lachnospiraceae;D_5__Catonella	0.96 (0.77, 1.19)	0.8262	0.7423	0.2165	1.21 (0.77, 1.92)	0.75 (0.52, 1.08)	1.05 (0.74, 1.47)
Wine_T2	D_0__Bacteria;D_1__Firmicutes;D_2__Clostridia;D_3__Clostridiales;D_4__Lachnospiraceae;D_5__Catonella	1.15 (0.90, 1.46)	0.4663		0.8517	1.27 (0.81, 1.99)	1.12 (0.76, 1.65)	1.07 (0.70, 1.64)
Wine_T3	D_0__Bacteria;D_1__Firmicutes;D_2__Clostridia;D_3__Clostridiales;D_4__Lachnospiraceae;D_5__Catonella	0.98 (0.76, 1.25)	0.9074		0.4965	1.01 (0.62, 1.66)	1.14 (0.77, 1.70)	0.81 (0.54, 1.22)
Alcohol_T1	D_0__Bacteria;D_1__Firmicutes;D_2__Clostridia;D_3__Clostridiales;D_4__Lachnospiraceae;D_5__Howardella	1.26 (0.91, 1.75)	0.3897	0.066	0.5117	1.04 (0.57, 1.91)	1.16 (0.68, 1.98)	1.66 (0.93, 2.97)
Alcohol_T2	D_0__Bacteria;D_1__Firmicutes;D_2__Clostridia;D_3__Clostridiales;D_4__Lachnospiraceae;D_5__Howardella	0.69 (0.48, 0.98)	0.1598		0.2803	0.51 (0.26, 0.99)	0.61 (0.34, 1.09)	1.03 (0.55, 1.93)
Alcohol_T3	D_0__Bacteria;D_1__Firmicutes;D_2__Clostridia;D_3__Clostridiales;D_4__Lachnospiraceae;D_5__Howardella	0.78 (0.54, 1.12)	0.4032		0.6174	0.60 (0.31, 1.16)	0.82 (0.46, 1.48)	0.94 (0.48, 1.84)
ASBs_T1	D_0__Bacteria;D_1__Firmicutes;D_2__Clostridia;D_3__Clostridiales;D_4__Lachnospiraceae;D_5__Howardella	0.93 (0.66, 1.32)	0.9643	0.5761	0.1631	1.09 (0.54, 2.21)	0.60 (0.34, 1.07)	1.26 (0.73, 2.19)
ASBs_T2	D_0__Bacteria;D_1__Firmicutes;D_2__Clostridia;D_3__Clostridiales;D_4__Lachnospiraceae;D_5__Howardella	0.87 (0.62, 1.22)	0.9643		0.7096	1.11 (0.56, 2.19)	0.85 (0.51, 1.42)	0.76 (0.42, 1.37)
ASBs_T3	D_0__Bacteria;D_1__Firmicutes;D_2__Clostridia;D_3__Clostridiales;D_4__Lachnospiraceae;D_5__Howardella	1.06 (0.76, 1.49)	0.9683		0.252	1.61 (0.84, 3.11)	1.04 (0.62, 1.73)	0.74 (0.39, 1.41)
Beer_T1	D_0__Bacteria;D_1__Firmicutes;D_2__Clostridia;D_3__Clostridiales;D_4__Lachnospiraceae;D_5__Howardella	0.93 (0.69, 1.25)	0.8107	0.2234	0.0674	0.68 (0.38, 1.22)	0.76 (0.48, 1.20)	1.53 (0.91, 2.58)
Beer_T2	D_0__Bacteria;D_1__Firmicutes;D_2__Clostridia;D_3__Clostridiales;D_4__Lachnospiraceae;D_5__Howardella	0.65 (0.45, 0.94)	0.1253		0.1587	0.87 (0.44, 1.70)	0.40 (0.21, 0.74)	0.83 (0.45, 1.54)
Beer_T3	D_0__Bacteria;D_1__Firmicutes;D_2__Clostridia;D_3__Clostridiales;D_4__Lachnospiraceae;D_5__Howardella	0.64 (0.43, 0.93)	0.1213		0.261	0.34 (0.14, 0.80)	0.71 (0.41, 1.22)	0.80 (0.40, 1.62)
Coffee_T1	D_0__Bacteria;D_1__Firmicutes;D_2__Clostridia;D_3__Clostridiales;D_4__Lachnospiraceae;D_5__Howardella	0.62 (0.42, 0.91)	0.2866	0.4204	0.1576	1.01 (0.53, 1.93)	0.52 (0.26, 1.05)	0.43 (0.22, 0.83)
Coffee_T2	D_0__Bacteria;D_1__Firmicutes;D_2__Clostridia;D_3__Clostridiales;D_4__Lachnospiraceae;D_5__Howardella	0.63 (0.43, 0.93)	0.3284		0.9293	0.70 (0.36, 1.35)	0.58 (0.28, 1.22)	0.60 (0.32, 1.14)
Coffee_T3	D_0__Bacteria;D_1__Firmicutes;D_2__Clostridia;D_3__Clostridiales;D_4__Lachnospiraceae;D_5__Howardella	0.64 (0.42, 0.98)	0.4222		0.3132	0.41 (0.20, 0.86)	0.90 (0.43, 1.90)	0.71 (0.34, 1.50)
Fruit juice_Q2	D_0__Bacteria;D_1__Firmicutes;D_2__Clostridia;D_3__Clostridiales;D_4__Lachnospiraceae;D_5__Howardella	1.27 (0.90, 1.80)	0.9273	0.8466	0.4626	0.99 (0.50, 1.93)	1.19 (0.69, 2.05)	1.72 (0.93, 3.17)
Fruit juice_Q3	D_0__Bacteria;D_1__Firmicutes;D_2__Clostridia;D_3__Clostridiales;D_4__Lachnospiraceae;D_5__Howardella	1.26 (0.88, 1.80)	0.9273		0.179	0.75 (0.37, 1.54)	1.25 (0.71, 2.20)	1.83 (1.00, 3.36)
Fruit juice_Q4	D_0__Bacteria;D_1__Firmicutes;D_2__Clostridia;D_3__Clostridiales;D_4__Lachnospiraceae;D_5__Howardella	1.17 (0.82, 1.68)	0.968		0.4184	0.89 (0.44, 1.80)	1.05 (0.58, 1.90)	1.60 (0.88, 2.93)
Liquor_T1	D_0__Bacteria;D_1__Firmicutes;D_2__Clostridia;D_3__Clostridiales;D_4__Lachnospiraceae;D_5__Howardella	1.07 (0.82, 1.39)	0.763	0.8829	0.1321	0.69 (0.40, 1.18)	1.10 (0.72, 1.67)	1.40 (0.90, 2.18)
Liquor_T2	D_0__Bacteria;D_1__Firmicutes;D_2__Clostridia;D_3__Clostridiales;D_4__Lachnospiraceae;D_5__Howardella	0.92 (0.59, 1.43)	0.8067		0.0756	0.38 (0.14, 1.02)	0.89 (0.47, 1.69)	1.64 (0.75, 3.57)
Liquor_T3	D_0__Bacteria;D_1__Firmicutes;D_2__Clostridia;D_3__Clostridiales;D_4__Lachnospiraceae;D_5__Howardella	1.11 (0.64, 1.94)	0.8067		0.872	0.84 (0.23, 3.02)	1.14 (0.52, 2.46)	1.29 (0.47, 3.51)
SSBs_T1	D_0__Bacteria;D_1__Firmicutes;D_2__Clostridia;D_3__Clostridiales;D_4__Lachnospiraceae;D_5__Howardella	0.68 (0.48, 0.97)	0.7679	0.3434	0.1813	0.59 (0.28, 1.25)	0.50 (0.28, 0.87)	1.04 (0.58, 1.87)
SSBs_T2	D_0__Bacteria;D_1__Firmicutes;D_2__Clostridia;D_3__Clostridiales;D_4__Lachnospiraceae;D_5__Howardella	0.72 (0.51, 1.03)	0.8194		0.5231	0.63 (0.31, 1.26)	0.62 (0.36, 1.09)	0.97 (0.53, 1.78)
SSBs_T3	D_0__Bacteria;D_1__Firmicutes;D_2__Clostridia;D_3__Clostridiales;D_4__Lachnospiraceae;D_5__Howardella	0.96 (0.68, 1.35)	0.9896		0.4926	0.69 (0.34, 1.40)	0.98 (0.59, 1.63)	1.20 (0.66, 2.19)
Tea_T1	D_0__Bacteria;D_1__Firmicutes;D_2__Clostridia;D_3__Clostridiales;D_4__Lachnospiraceae;D_5__Howardella	1.10 (0.77, 1.57)	0.9419	0.1702	0.0286	0.76 (0.40, 1.45)	0.80 (0.44, 1.45)	2.21 (1.18, 4.14)
Tea_T2	D_0__Bacteria;D_1__Firmicutes;D_2__Clostridia;D_3__Clostridiales;D_4__Lachnospiraceae;D_5__Howardella	1.23 (0.85, 1.77)	0.9419		0.1782	0.74 (0.37, 1.48)	1.28 (0.72, 2.28)	1.80 (0.95, 3.41)
Tea_T3	D_0__Bacteria;D_1__Firmicutes;D_2__Clostridia;D_3__Clostridiales;D_4__Lachnospiraceae;D_5__Howardella	1.42 (1.00, 2.03)	0.911		0.058	0.90 (0.47, 1.72)	1.24 (0.70, 2.19)	2.59 (1.39, 4.86)
Wine_T1	D_0__Bacteria;D_1__Firmicutes;D_2__Clostridia;D_3__Clostridiales;D_4__Lachnospiraceae;D_5__Howardella	0.87 (0.63, 1.19)	0.5866	0.0338	0.8267	0.74 (0.35, 1.56)	0.83 (0.51, 1.36)	0.97 (0.58, 1.62)
Wine_T2	D_0__Bacteria;D_1__Firmicutes;D_2__Clostridia;D_3__Clostridiales;D_4__Lachnospiraceae;D_5__Howardella	0.84 (0.58, 1.20)	0.5296		0.7974	0.92 (0.48, 1.78)	0.88 (0.52, 1.48)	0.67 (0.32, 1.40)
Wine_T3	D_0__Bacteria;D_1__Firmicutes;D_2__Clostridia;D_3__Clostridiales;D_4__Lachnospiraceae;D_5__Howardella	0.65 (0.44, 0.95)	0.1306		0.8793	0.77 (0.32, 1.81)	0.59 (0.33, 1.05)	0.66 (0.35, 1.23)
Alcohol_T1	D_0__Bacteria;D_1__Firmicutes;D_2__Clostridia;D_3__Clostridiales;D_4__Lachnospiraceae;D_5__Johnsonella	1.01 (0.80, 1.28)	0.9731	0.3149	0.0722	1.52 (1.00, 2.31)	0.80 (0.53, 1.22)	0.88 (0.60, 1.28)
Alcohol_T2	D_0__Bacteria;D_1__Firmicutes;D_2__Clostridia;D_3__Clostridiales;D_4__Lachnospiraceae;D_5__Johnsonella	1.12 (0.88, 1.41)	0.5697		0.8559	1.23 (0.81, 1.88)	1.08 (0.71, 1.65)	1.06 (0.72, 1.56)
Alcohol_T3	D_0__Bacteria;D_1__Firmicutes;D_2__Clostridia;D_3__Clostridiales;D_4__Lachnospiraceae;D_5__Johnsonella	1.14 (0.90, 1.46)	0.4925		0.4191	1.09 (0.71, 1.68)	0.96 (0.63, 1.46)	1.41 (0.94, 2.13)
ASBs_T1	D_0__Bacteria;D_1__Firmicutes;D_2__Clostridia;D_3__Clostridiales;D_4__Lachnospiraceae;D_5__Johnsonella	1.15 (0.91, 1.45)	0.9286	0.0423	0.9222	1.07 (0.68, 1.67)	1.17 (0.80, 1.72)	1.20 (0.82, 1.75)
ASBs_T2	D_0__Bacteria;D_1__Firmicutes;D_2__Clostridia;D_3__Clostridiales;D_4__Lachnospiraceae;D_5__Johnsonella	0.99 (0.79, 1.25)	0.9944		0.8487	0.90 (0.59, 1.36)	1.02 (0.69, 1.51)	1.05 (0.72, 1.52)
ASBs_T3	D_0__Bacteria;D_1__Firmicutes;D_2__Clostridia;D_3__Clostridiales;D_4__Lachnospiraceae;D_5__Johnsonella	0.83 (0.65, 1.04)	0.7585		0.1044	0.55 (0.35, 0.86)	1.00 (0.69, 1.46)	0.92 (0.62, 1.35)
Beer_T1	D_0__Bacteria;D_1__Firmicutes;D_2__Clostridia;D_3__Clostridiales;D_4__Lachnospiraceae;D_5__Johnsonella	1.01 (0.81, 1.27)	0.9682	0.321	0.3084	1.16 (0.76, 1.77)	1.15 (0.79, 1.67)	0.80 (0.55, 1.17)
Beer_T2	D_0__Bacteria;D_1__Firmicutes;D_2__Clostridia;D_3__Clostridiales;D_4__Lachnospiraceae;D_5__Johnsonella	1.19 (0.94, 1.50)	0.4043		0.5753	1.24 (0.78, 1.97)	1.36 (0.91, 2.02)	1.02 (0.69, 1.49)
Beer_T3	D_0__Bacteria;D_1__Firmicutes;D_2__Clostridia;D_3__Clostridiales;D_4__Lachnospiraceae;D_5__Johnsonella	1.24 (0.97, 1.59)	0.3139		0.665	1.09 (0.68, 1.76)	1.19 (0.81, 1.77)	1.46 (0.94, 2.27)
Coffee_T1	D_0__Bacteria;D_1__Firmicutes;D_2__Clostridia;D_3__Clostridiales;D_4__Lachnospiraceae;D_5__Johnsonella	0.80 (0.62, 1.05)	0.5691	0.5118	0.1776	1.08 (0.71, 1.65)	0.57 (0.32, 1.02)	0.72 (0.47, 1.10)
Coffee_T2	D_0__Bacteria;D_1__Firmicutes;D_2__Clostridia;D_3__Clostridiales;D_4__Lachnospiraceae;D_5__Johnsonella	0.92 (0.70, 1.20)	0.9102		0.043	1.40 (0.91, 2.14)	0.63 (0.35, 1.12)	0.75 (0.49, 1.14)
Coffee_T3	D_0__Bacteria;D_1__Firmicutes;D_2__Clostridia;D_3__Clostridiales;D_4__Lachnospiraceae;D_5__Johnsonella	0.94 (0.68, 1.28)	0.923		0.0108	1.87 (1.08, 3.26)	0.72 (0.39, 1.31)	0.64 (0.39, 1.05)
Fruit juice_Q2	D_0__Bacteria;D_1__Firmicutes;D_2__Clostridia;D_3__Clostridiales;D_4__Lachnospiraceae;D_5__Johnsonella	0.85 (0.67, 1.07)	0.9273	0.2805	0.9104	0.81 (0.52, 1.25)	0.82 (0.56, 1.21)	0.91 (0.61, 1.36)
Fruit juice_Q3	D_0__Bacteria;D_1__Firmicutes;D_2__Clostridia;D_3__Clostridiales;D_4__Lachnospiraceae;D_5__Johnsonella	0.97 (0.77, 1.23)	0.9804		0.6821	1.15 (0.74, 1.78)	0.91 (0.62, 1.35)	0.91 (0.61, 1.35)
Fruit juice_Q4	D_0__Bacteria;D_1__Firmicutes;D_2__Clostridia;D_3__Clostridiales;D_4__Lachnospiraceae;D_5__Johnsonella	0.78 (0.62, 0.99)	0.7846		0.7901	0.79 (0.51, 1.23)	0.86 (0.58, 1.28)	0.71 (0.48, 1.05)
Liquor_T1	D_0__Bacteria;D_1__Firmicutes;D_2__Clostridia;D_3__Clostridiales;D_4__Lachnospiraceae;D_5__Johnsonella	1.07 (0.89, 1.28)	0.6482	0.7953	0.7424	0.97 (0.69, 1.36)	1.07 (0.79, 1.44)	1.16 (0.86, 1.55)
Liquor_T2	D_0__Bacteria;D_1__Firmicutes;D_2__Clostridia;D_3__Clostridiales;D_4__Lachnospiraceae;D_5__Johnsonella	1.03 (0.75, 1.42)	0.9069		0.1369	1.97 (0.94, 4.14)	0.81 (0.51, 1.28)	1.02 (0.59, 1.77)
Liquor_T3	D_0__Bacteria;D_1__Firmicutes;D_2__Clostridia;D_3__Clostridiales;D_4__Lachnospiraceae;D_5__Johnsonella	1.15 (0.78, 1.71)	0.6644		0.2363	1.16 (0.41, 3.28)	0.80 (0.43, 1.46)	1.67 (0.91, 3.08)
SSBs_T1	D_0__Bacteria;D_1__Firmicutes;D_2__Clostridia;D_3__Clostridiales;D_4__Lachnospiraceae;D_5__Johnsonella	0.93 (0.74, 1.17)	0.9706	0.6804	0.8047	1.03 (0.65, 1.64)	0.96 (0.66, 1.39)	0.85 (0.58, 1.24)
SSBs_T2	D_0__Bacteria;D_1__Firmicutes;D_2__Clostridia;D_3__Clostridiales;D_4__Lachnospiraceae;D_5__Johnsonella	1.01 (0.80, 1.27)	0.9972		0.2358	1.33 (0.85, 2.09)	1.04 (0.72, 1.52)	0.80 (0.55, 1.17)
SSBs_T3	D_0__Bacteria;D_1__Firmicutes;D_2__Clostridia;D_3__Clostridiales;D_4__Lachnospiraceae;D_5__Johnsonella	0.87 (0.69, 1.11)	0.9706		0.1547	1.26 (0.78, 2.01)	0.86 (0.57, 1.30)	0.69 (0.47, 1.01)
Tea_T1	D_0__Bacteria;D_1__Firmicutes;D_2__Clostridia;D_3__Clostridiales;D_4__Lachnospiraceae;D_5__Johnsonella	1.17 (0.93, 1.48)	0.911	0.2451	0.0082	1.80 (1.18, 2.73)	1.28 (0.86, 1.91)	0.74 (0.50, 1.09)
Tea_T2	D_0__Bacteria;D_1__Firmicutes;D_2__Clostridia;D_3__Clostridiales;D_4__Lachnospiraceae;D_5__Johnsonella	0.96 (0.76, 1.22)	0.9548		0.1022	1.25 (0.81, 1.94)	1.08 (0.72, 1.61)	0.68 (0.45, 1.02)
Tea_T3	D_0__Bacteria;D_1__Firmicutes;D_2__Clostridia;D_3__Clostridiales;D_4__Lachnospiraceae;D_5__Johnsonella	0.92 (0.72, 1.16)	0.9419		0.1405	1.24 (0.80, 1.92)	0.96 (0.64, 1.43)	0.69 (0.47, 1.02)
Wine_T1	D_0__Bacteria;D_1__Firmicutes;D_2__Clostridia;D_3__Clostridiales;D_4__Lachnospiraceae;D_5__Johnsonella	0.96 (0.77, 1.19)	0.8158	0.6537	0.3196	1.21 (0.77, 1.89)	0.78 (0.54, 1.12)	1.00 (0.71, 1.41)
Wine_T2	D_0__Bacteria;D_1__Firmicutes;D_2__Clostridia;D_3__Clostridiales;D_4__Lachnospiraceae;D_5__Johnsonella	1.05 (0.82, 1.34)	0.811		0.7988	1.02 (0.65, 1.60)	0.97 (0.66, 1.44)	1.18 (0.77, 1.82)
Wine_T3	D_0__Bacteria;D_1__Firmicutes;D_2__Clostridia;D_3__Clostridiales;D_4__Lachnospiraceae;D_5__Johnsonella	0.94 (0.73, 1.20)	0.7665		0.3919	0.70 (0.41, 1.20)	1.11 (0.75, 1.65)	0.93 (0.62, 1.38)
Alcohol_T1	D_0__Bacteria;D_1__Firmicutes;D_2__Clostridia;D_3__Clostridiales;D_4__Lachnospiraceae;D_5__Shuttleworthia	0.99 (0.75, 1.30)	0.9731	0.4295	0.0403	0.64 (0.39, 1.05)	1.58 (0.96, 2.58)	0.96 (0.61, 1.51)
Alcohol_T2	D_0__Bacteria;D_1__Firmicutes;D_2__Clostridia;D_3__Clostridiales;D_4__Lachnospiraceae;D_5__Shuttleworthia	1.13 (0.86, 1.48)	0.5953		0.3812	0.99 (0.62, 1.59)	1.52 (0.92, 2.51)	0.99 (0.63, 1.58)
Alcohol_T3	D_0__Bacteria;D_1__Firmicutes;D_2__Clostridia;D_3__Clostridiales;D_4__Lachnospiraceae;D_5__Shuttleworthia	0.92 (0.69, 1.23)	0.7286		0.1889	0.81 (0.49, 1.33)	1.37 (0.81, 2.32)	0.73 (0.45, 1.20)
ASBs_T1	D_0__Bacteria;D_1__Firmicutes;D_2__Clostridia;D_3__Clostridiales;D_4__Lachnospiraceae;D_5__Shuttleworthia	0.93 (0.70, 1.23)	0.9643	0.4489	0.3597	0.65 (0.37, 1.15)	1.07 (0.68, 1.69)	1.01 (0.64, 1.60)
ASBs_T2	D_0__Bacteria;D_1__Firmicutes;D_2__Clostridia;D_3__Clostridiales;D_4__Lachnospiraceae;D_5__Shuttleworthia	0.84 (0.64, 1.10)	0.9286		0.8821	0.84 (0.52, 1.38)	0.77 (0.49, 1.23)	0.91 (0.58, 1.44)
ASBs_T3	D_0__Bacteria;D_1__Firmicutes;D_2__Clostridia;D_3__Clostridiales;D_4__Lachnospiraceae;D_5__Shuttleworthia	0.89 (0.68, 1.16)	0.9609		0.1251	0.57 (0.34, 0.96)	0.96 (0.63, 1.47)	1.14 (0.73, 1.80)
Beer_T1	D_0__Bacteria;D_1__Firmicutes;D_2__Clostridia;D_3__Clostridiales;D_4__Lachnospiraceae;D_5__Shuttleworthia	1.18 (0.91, 1.54)	0.4766	0.5315	0.1185	0.83 (0.51, 1.37)	1.65 (1.07, 2.56)	1.12 (0.72, 1.72)
Beer_T2	D_0__Bacteria;D_1__Firmicutes;D_2__Clostridia;D_3__Clostridiales;D_4__Lachnospiraceae;D_5__Shuttleworthia	0.97 (0.73, 1.29)	0.9367		0.2807	1.12 (0.68, 1.85)	1.17 (0.73, 1.88)	0.71 (0.44, 1.15)
Beer_T3	D_0__Bacteria;D_1__Firmicutes;D_2__Clostridia;D_3__Clostridiales;D_4__Lachnospiraceae;D_5__Shuttleworthia	0.96 (0.71, 1.30)	0.9146		0.8475	0.89 (0.51, 1.54)	1.08 (0.66, 1.76)	0.91 (0.54, 1.54)
Coffee_T1	D_0__Bacteria;D_1__Firmicutes;D_2__Clostridia;D_3__Clostridiales;D_4__Lachnospiraceae;D_5__Shuttleworthia	0.97 (0.72, 1.30)	0.9458	0.0098	0.2825	1.07 (0.67, 1.71)	1.33 (0.71, 2.51)	0.73 (0.45, 1.18)
Coffee_T2	D_0__Bacteria;D_1__Firmicutes;D_2__Clostridia;D_3__Clostridiales;D_4__Lachnospiraceae;D_5__Shuttleworthia	0.94 (0.69, 1.27)	0.923		0.1315	1.14 (0.71, 1.84)	1.29 (0.67, 2.49)	0.63 (0.38, 1.03)
Coffee_T3	D_0__Bacteria;D_1__Firmicutes;D_2__Clostridia;D_3__Clostridiales;D_4__Lachnospiraceae;D_5__Shuttleworthia	0.53 (0.37, 0.76)	0.0627		0.0005	0.22 (0.12, 0.42)	1.43 (0.72, 2.81)	0.53 (0.30, 0.94)
Fruit juice_Q2	D_0__Bacteria;D_1__Firmicutes;D_2__Clostridia;D_3__Clostridiales;D_4__Lachnospiraceae;D_5__Shuttleworthia	1.48 (1.13, 1.95)	0.5624	0.504	0.5961	1.25 (0.75, 2.09)	1.43 (0.92, 2.23)	1.78 (1.11, 2.85)
Fruit juice_Q3	D_0__Bacteria;D_1__Firmicutes;D_2__Clostridia;D_3__Clostridiales;D_4__Lachnospiraceae;D_5__Shuttleworthia	1.20 (0.90, 1.59)	0.9273		0.903	1.32 (0.78, 2.23)	1.13 (0.71, 1.79)	1.17 (0.72, 1.92)
Fruit juice_Q4	D_0__Bacteria;D_1__Firmicutes;D_2__Clostridia;D_3__Clostridiales;D_4__Lachnospiraceae;D_5__Shuttleworthia	1.12 (0.85, 1.49)	0.9712		0.4	1.51 (0.90, 2.52)	1.00 (0.63, 1.60)	0.97 (0.59, 1.59)
Liquor_T1	D_0__Bacteria;D_1__Firmicutes;D_2__Clostridia;D_3__Clostridiales;D_4__Lachnospiraceae;D_5__Shuttleworthia	1.30 (1.05, 1.60)	0.0857	0.1505	0.5238	1.29 (0.88, 1.90)	1.50 (1.05, 2.16)	1.13 (0.79, 1.60)
Liquor_T2	D_0__Bacteria;D_1__Firmicutes;D_2__Clostridia;D_3__Clostridiales;D_4__Lachnospiraceae;D_5__Shuttleworthia	1.19 (0.81, 1.76)	0.5604		0.3353	0.72 (0.29, 1.84)	1.55 (0.90, 2.64)	1.02 (0.51, 2.05)
Liquor_T3	D_0__Bacteria;D_1__Firmicutes;D_2__Clostridia;D_3__Clostridiales;D_4__Lachnospiraceae;D_5__Shuttleworthia	1.43 (0.93, 2.22)	0.2542		0.902	1.76 (0.62, 4.98)	1.32 (0.67, 2.59)	1.43 (0.72, 2.85)
SSBs_T1	D_0__Bacteria;D_1__Firmicutes;D_2__Clostridia;D_3__Clostridiales;D_4__Lachnospiraceae;D_5__Shuttleworthia	1.01 (0.77, 1.34)	0.9972	0.0373	0.9992	1.01 (0.56, 1.83)	1.01 (0.65, 1.57)	1.02 (0.65, 1.61)
SSBs_T2	D_0__Bacteria;D_1__Firmicutes;D_2__Clostridia;D_3__Clostridiales;D_4__Lachnospiraceae;D_5__Shuttleworthia	1.09 (0.83, 1.44)	0.9706		0.4454	1.46 (0.85, 2.52)	1.05 (0.67, 1.64)	0.93 (0.59, 1.47)
SSBs_T3	D_0__Bacteria;D_1__Firmicutes;D_2__Clostridia;D_3__Clostridiales;D_4__Lachnospiraceae;D_5__Shuttleworthia	1.19 (0.90, 1.56)	0.9706		0.5482	1.39 (0.80, 2.42)	1.29 (0.84, 1.99)	0.97 (0.61, 1.54)
Tea_T1	D_0__Bacteria;D_1__Firmicutes;D_2__Clostridia;D_3__Clostridiales;D_4__Lachnospiraceae;D_5__Shuttleworthia	0.91 (0.69, 1.19)	0.9419	0.963	0.7538	1.00 (0.62, 1.61)	0.79 (0.49, 1.25)	0.95 (0.60, 1.50)
Tea_T2	D_0__Bacteria;D_1__Firmicutes;D_2__Clostridia;D_3__Clostridiales;D_4__Lachnospiraceae;D_5__Shuttleworthia	0.88 (0.66, 1.16)	0.9419		0.7695	0.93 (0.57, 1.53)	0.95 (0.60, 1.51)	0.76 (0.47, 1.23)
Tea_T3	D_0__Bacteria;D_1__Firmicutes;D_2__Clostridia;D_3__Clostridiales;D_4__Lachnospiraceae;D_5__Shuttleworthia	0.94 (0.71, 1.23)	0.9498		0.8553	0.92 (0.56, 1.52)	1.03 (0.66, 1.62)	0.86 (0.54, 1.37)
Wine_T1	D_0__Bacteria;D_1__Firmicutes;D_2__Clostridia;D_3__Clostridiales;D_4__Lachnospiraceae;D_5__Shuttleworthia	1.34 (1.04, 1.73)	0.1305	0.4868	0.8254	1.25 (0.75, 2.07)	1.49 (0.98, 2.27)	1.27 (0.85, 1.91)
Wine_T2	D_0__Bacteria;D_1__Firmicutes;D_2__Clostridia;D_3__Clostridiales;D_4__Lachnospiraceae;D_5__Shuttleworthia	1.03 (0.77, 1.39)	0.8779		0.2409	0.70 (0.41, 1.21)	1.15 (0.72, 1.85)	1.29 (0.77, 2.16)
Wine_T3	D_0__Bacteria;D_1__Firmicutes;D_2__Clostridia;D_3__Clostridiales;D_4__Lachnospiraceae;D_5__Shuttleworthia	1.14 (0.85, 1.53)	0.5866		0.1676	1.15 (0.64, 2.05)	1.55 (0.97, 2.48)	0.81 (0.49, 1.32)
Alcohol_T1	D_0__Bacteria;D_1__Firmicutes;D_2__Clostridia;D_3__Clostridiales;D_4__Lachnospiraceae;Other	1.02 (0.79, 1.31)	0.961	0.499	0.8052	1.16 (0.74, 1.81)	0.97 (0.62, 1.53)	0.96 (0.63, 1.45)
Alcohol_T2	D_0__Bacteria;D_1__Firmicutes;D_2__Clostridia;D_3__Clostridiales;D_4__Lachnospiraceae;Other	1.12 (0.87, 1.44)	0.5821		0.6866	1.26 (0.82, 1.95)	1.16 (0.73, 1.82)	0.97 (0.64, 1.48)
Alcohol_T3	D_0__Bacteria;D_1__Firmicutes;D_2__Clostridia;D_3__Clostridiales;D_4__Lachnospiraceae;Other	1.11 (0.86, 1.43)	0.6037		0.9204	1.20 (0.77, 1.85)	1.08 (0.69, 1.69)	1.06 (0.68, 1.65)
ASBs_T1	D_0__Bacteria;D_1__Firmicutes;D_2__Clostridia;D_3__Clostridiales;D_4__Lachnospiraceae;Other	0.90 (0.70, 1.16)	0.9643	0.2455	0.9345	0.97 (0.60, 1.56)	0.90 (0.59, 1.35)	0.86 (0.56, 1.31)
ASBs_T2	D_0__Bacteria;D_1__Firmicutes;D_2__Clostridia;D_3__Clostridiales;D_4__Lachnospiraceae;Other	0.91 (0.72, 1.16)	0.9643		0.1324	1.09 (0.71, 1.68)	0.64 (0.42, 0.97)	1.07 (0.72, 1.58)
ASBs_T3	D_0__Bacteria;D_1__Firmicutes;D_2__Clostridia;D_3__Clostridiales;D_4__Lachnospiraceae;Other	0.86 (0.67, 1.10)	0.9286		0.3868	0.94 (0.59, 1.50)	0.68 (0.45, 1.04)	1.00 (0.67, 1.51)
Beer_T1	D_0__Bacteria;D_1__Firmicutes;D_2__Clostridia;D_3__Clostridiales;D_4__Lachnospiraceae;Other	1.24 (0.98, 1.58)	0.2727	0.378	0.5188	1.51 (0.98, 2.33)	1.23 (0.82, 1.87)	1.07 (0.72, 1.59)
Beer_T2	D_0__Bacteria;D_1__Firmicutes;D_2__Clostridia;D_3__Clostridiales;D_4__Lachnospiraceae;Other	1.11 (0.86, 1.43)	0.6949		0.8379	1.18 (0.73, 1.90)	1.17 (0.76, 1.81)	1.00 (0.66, 1.52)
Beer_T3	D_0__Bacteria;D_1__Firmicutes;D_2__Clostridia;D_3__Clostridiales;D_4__Lachnospiraceae;Other	1.28 (0.98, 1.66)	0.2643		0.6055	1.28 (0.79, 2.06)	1.48 (0.97, 2.27)	1.07 (0.67, 1.71)
Coffee_T1	D_0__Bacteria;D_1__Firmicutes;D_2__Clostridia;D_3__Clostridiales;D_4__Lachnospiraceae;Other	0.80 (0.61, 1.06)	0.5947	0.104	0.4236	0.69 (0.44, 1.07)	1.12 (0.62, 2.01)	0.78 (0.50, 1.22)
Coffee_T2	D_0__Bacteria;D_1__Firmicutes;D_2__Clostridia;D_3__Clostridiales;D_4__Lachnospiraceae;Other	0.94 (0.71, 1.25)	0.923		0.4349	1.02 (0.66, 1.58)	1.21 (0.66, 2.22)	0.75 (0.48, 1.19)
Coffee_T3	D_0__Bacteria;D_1__Firmicutes;D_2__Clostridia;D_3__Clostridiales;D_4__Lachnospiraceae;Other	1.19 (0.86, 1.65)	0.7366		0.5304	1.30 (0.75, 2.24)	1.47 (0.78, 2.77)	0.94 (0.56, 1.60)
Fruit juice_Q2	D_0__Bacteria;D_1__Firmicutes;D_2__Clostridia;D_3__Clostridiales;D_4__Lachnospiraceae;Other	0.88 (0.68, 1.13)	0.9401	0.6379	0.859	0.95 (0.61, 1.49)	0.89 (0.59, 1.35)	0.80 (0.52, 1.24)
Fruit juice_Q3	D_0__Bacteria;D_1__Firmicutes;D_2__Clostridia;D_3__Clostridiales;D_4__Lachnospiraceae;Other	1.03 (0.81, 1.32)	0.9804		0.9801	1.06 (0.67, 1.67)	1.00 (0.66, 1.52)	1.04 (0.68, 1.58)
Fruit juice_Q4	D_0__Bacteria;D_1__Firmicutes;D_2__Clostridia;D_3__Clostridiales;D_4__Lachnospiraceae;Other	0.94 (0.73, 1.21)	0.9804		0.6405	0.79 (0.50, 1.26)	1.07 (0.70, 1.65)	0.96 (0.63, 1.46)
Liquor_T1	D_0__Bacteria;D_1__Firmicutes;D_2__Clostridia;D_3__Clostridiales;D_4__Lachnospiraceae;Other	1.04 (0.86, 1.26)	0.7909	0.6526	0.3135	1.08 (0.76, 1.53)	0.86 (0.62, 1.19)	1.22 (0.89, 1.67)
Liquor_T2	D_0__Bacteria;D_1__Firmicutes;D_2__Clostridia;D_3__Clostridiales;D_4__Lachnospiraceae;Other	1.13 (0.80, 1.59)	0.6744		0.0063	2.41 (1.15, 5.05)	0.61 (0.35, 1.03)	1.47 (0.82, 2.64)
Liquor_T3	D_0__Bacteria;D_1__Firmicutes;D_2__Clostridia;D_3__Clostridiales;D_4__Lachnospiraceae;Other	1.06 (0.68, 1.65)	0.8695		0.3129	1.68 (0.58, 4.85)	0.68 (0.32, 1.43)	1.25 (0.65, 2.40)
SSBs_T1	D_0__Bacteria;D_1__Firmicutes;D_2__Clostridia;D_3__Clostridiales;D_4__Lachnospiraceae;Other	1.07 (0.83, 1.37)	0.9794	0.605	0.2433	0.77 (0.46, 1.28)	1.04 (0.70, 1.56)	1.34 (0.89, 2.02)
SSBs_T2	D_0__Bacteria;D_1__Firmicutes;D_2__Clostridia;D_3__Clostridiales;D_4__Lachnospiraceae;Other	1.12 (0.87, 1.43)	0.9706		0.5841	0.98 (0.62, 1.55)	1.32 (0.88, 2.00)	1.04 (0.69, 1.59)
SSBs_T3	D_0__Bacteria;D_1__Firmicutes;D_2__Clostridia;D_3__Clostridiales;D_4__Lachnospiraceae;Other	1.06 (0.82, 1.36)	0.9836		0.7189	0.90 (0.56, 1.46)	1.08 (0.69, 1.67)	1.17 (0.78, 1.76)
Tea_T1	D_0__Bacteria;D_1__Firmicutes;D_2__Clostridia;D_3__Clostridiales;D_4__Lachnospiraceae;Other	1.07 (0.83, 1.36)	0.9419	0.9053	0.554	1.21 (0.79, 1.86)	0.88 (0.57, 1.36)	1.13 (0.74, 1.71)
Tea_T2	D_0__Bacteria;D_1__Firmicutes;D_2__Clostridia;D_3__Clostridiales;D_4__Lachnospiraceae;Other	0.73 (0.56, 0.95)	0.8568		0.899	0.80 (0.50, 1.27)	0.70 (0.45, 1.09)	0.71 (0.45, 1.10)
Tea_T3	D_0__Bacteria;D_1__Firmicutes;D_2__Clostridia;D_3__Clostridiales;D_4__Lachnospiraceae;Other	0.95 (0.74, 1.22)	0.9543		0.8679	0.94 (0.60, 1.47)	1.03 (0.68, 1.56)	0.88 (0.57, 1.34)
Wine_T1	D_0__Bacteria;D_1__Firmicutes;D_2__Clostridia;D_3__Clostridiales;D_4__Lachnospiraceae;Other	1.13 (0.90, 1.43)	0.4983	0.518	0.9126	1.09 (0.67, 1.77)	1.08 (0.73, 1.60)	1.20 (0.84, 1.72)
Wine_T2	D_0__Bacteria;D_1__Firmicutes;D_2__Clostridia;D_3__Clostridiales;D_4__Lachnospiraceae;Other	1.07 (0.83, 1.39)	0.7319		0.9271	1.14 (0.73, 1.78)	1.01 (0.66, 1.54)	1.09 (0.67, 1.75)
Wine_T3	D_0__Bacteria;D_1__Firmicutes;D_2__Clostridia;D_3__Clostridiales;D_4__Lachnospiraceae;Other	1.03 (0.79, 1.35)	0.8669		0.4829	0.92 (0.54, 1.56)	1.27 (0.83, 1.93)	0.90 (0.58, 1.40)
Alcohol_T1	D_0__Bacteria;D_1__Firmicutes;D_2__Clostridia;D_3__Clostridiales;D_4__Peptococcaceae;D_5__Peptococcus	1.39 (1.09, 1.76)	0.0565	0.0017	0.0912	2.05 (1.34, 3.13)	1.18 (0.76, 1.81)	1.13 (0.76, 1.69)
Alcohol_T2	D_0__Bacteria;D_1__Firmicutes;D_2__Clostridia;D_3__Clostridiales;D_4__Peptococcaceae;D_5__Peptococcus	1.40 (1.10, 1.78)	0.0521		0.3626	1.13 (0.74, 1.72)	1.75 (1.14, 2.70)	1.40 (0.93, 2.10)
Alcohol_T3	D_0__Bacteria;D_1__Firmicutes;D_2__Clostridia;D_3__Clostridiales;D_4__Peptococcaceae;D_5__Peptococcus	1.80 (1.40, 2.31)	0.0003		0.9579	1.89 (1.23, 2.91)	1.79 (1.14, 2.82)	1.73 (1.13, 2.63)
ASBs_T1	D_0__Bacteria;D_1__Firmicutes;D_2__Clostridia;D_3__Clostridiales;D_4__Peptococcaceae;D_5__Peptococcus	1.30 (1.03, 1.65)	0.5903	0.316	0.7214	1.22 (0.79, 1.90)	1.49 (1.00, 2.22)	1.21 (0.82, 1.77)
ASBs_T2	D_0__Bacteria;D_1__Firmicutes;D_2__Clostridia;D_3__Clostridiales;D_4__Peptococcaceae;D_5__Peptococcus	1.03 (0.81, 1.30)	0.9853		0.3684	0.92 (0.59, 1.42)	1.29 (0.87, 1.91)	0.90 (0.61, 1.32)
ASBs_T3	D_0__Bacteria;D_1__Firmicutes;D_2__Clostridia;D_3__Clostridiales;D_4__Peptococcaceae;D_5__Peptococcus	0.92 (0.73, 1.17)	0.9643		0.5014	0.94 (0.60, 1.46)	1.08 (0.73, 1.60)	0.77 (0.52, 1.15)
Beer_T1	D_0__Bacteria;D_1__Firmicutes;D_2__Clostridia;D_3__Clostridiales;D_4__Peptococcaceae;D_5__Peptococcus	1.17 (0.94, 1.47)	0.4147	0.2341	0.7342	1.19 (0.79, 1.80)	1.30 (0.88, 1.92)	1.05 (0.72, 1.54)
Beer_T2	D_0__Bacteria;D_1__Firmicutes;D_2__Clostridia;D_3__Clostridiales;D_4__Peptococcaceae;D_5__Peptococcus	1.36 (1.07, 1.72)	0.0907		0.1932	1.09 (0.69, 1.72)	1.81 (1.22, 2.69)	1.20 (0.81, 1.78)
Beer_T3	D_0__Bacteria;D_1__Firmicutes;D_2__Clostridia;D_3__Clostridiales;D_4__Peptococcaceae;D_5__Peptococcus	1.46 (1.13, 1.89)	0.0506		0.494	1.48 (0.91, 2.39)	1.22 (0.79, 1.86)	1.77 (1.13, 2.77)
Coffee_T1	D_0__Bacteria;D_1__Firmicutes;D_2__Clostridia;D_3__Clostridiales;D_4__Peptococcaceae;D_5__Peptococcus	1.15 (0.89, 1.50)	0.7366	0.6164	0.6294	1.36 (0.89, 2.09)	1.07 (0.62, 1.84)	1.03 (0.67, 1.58)
Coffee_T2	D_0__Bacteria;D_1__Firmicutes;D_2__Clostridia;D_3__Clostridiales;D_4__Peptococcaceae;D_5__Peptococcus	0.98 (0.75, 1.28)	0.9458		0.5808	1.16 (0.75, 1.77)	0.94 (0.54, 1.64)	0.84 (0.54, 1.30)
Coffee_T3	D_0__Bacteria;D_1__Firmicutes;D_2__Clostridia;D_3__Clostridiales;D_4__Peptococcaceae;D_5__Peptococcus	1.09 (0.80, 1.49)	0.9102		0.3782	1.46 (0.85, 2.50)	0.84 (0.47, 1.52)	1.02 (0.61, 1.69)
Fruit juice_Q2	D_0__Bacteria;D_1__Firmicutes;D_2__Clostridia;D_3__Clostridiales;D_4__Peptococcaceae;D_5__Peptococcus	0.98 (0.77, 1.25)	0.9804	0.1078	0.7471	1.06 (0.69, 1.63)	0.86 (0.57, 1.30)	1.04 (0.69, 1.58)
Fruit juice_Q3	D_0__Bacteria;D_1__Firmicutes;D_2__Clostridia;D_3__Clostridiales;D_4__Peptococcaceae;D_5__Peptococcus	1.15 (0.90, 1.46)	0.9273		0.79	1.01 (0.65, 1.56)	1.23 (0.81, 1.85)	1.20 (0.80, 1.79)
Fruit juice_Q4	D_0__Bacteria;D_1__Firmicutes;D_2__Clostridia;D_3__Clostridiales;D_4__Peptococcaceae;D_5__Peptococcus	1.08 (0.84, 1.37)	0.9804		0.4655	1.01 (0.64, 1.59)	1.32 (0.88, 1.99)	0.93 (0.62, 1.40)
Liquor_T1	D_0__Bacteria;D_1__Firmicutes;D_2__Clostridia;D_3__Clostridiales;D_4__Peptococcaceae;D_5__Peptococcus	1.26 (1.05, 1.52)	0.079	0.4414	0.5987	1.42 (0.99, 2.02)	1.12 (0.82, 1.53)	1.30 (0.96, 1.76)
Liquor_T2	D_0__Bacteria;D_1__Firmicutes;D_2__Clostridia;D_3__Clostridiales;D_4__Peptococcaceae;D_5__Peptococcus	1.50 (1.09, 2.06)	0.0765		0.4762	1.49 (0.72, 3.07)	1.79 (1.14, 2.81)	1.14 (0.65, 2.00)
Liquor_T3	D_0__Bacteria;D_1__Firmicutes;D_2__Clostridia;D_3__Clostridiales;D_4__Peptococcaceae;D_5__Peptococcus	1.24 (0.82, 1.87)	0.4942		0.2126	2.30 (0.93, 5.73)	0.83 (0.41, 1.66)	1.28 (0.69, 2.39)
SSBs_T1	D_0__Bacteria;D_1__Firmicutes;D_2__Clostridia;D_3__Clostridiales;D_4__Peptococcaceae;D_5__Peptococcus	1.08 (0.86, 1.37)	0.9706	0.0156	0.5414	1.36 (0.85, 2.17)	0.98 (0.67, 1.43)	1.03 (0.70, 1.52)
SSBs_T2	D_0__Bacteria;D_1__Firmicutes;D_2__Clostridia;D_3__Clostridiales;D_4__Peptococcaceae;D_5__Peptococcus	0.90 (0.71, 1.14)	0.9706		0.0824	1.17 (0.73, 1.86)	0.63 (0.43, 0.94)	1.06 (0.72, 1.56)
SSBs_T3	D_0__Bacteria;D_1__Firmicutes;D_2__Clostridia;D_3__Clostridiales;D_4__Peptococcaceae;D_5__Peptococcus	0.80 (0.62, 1.02)	0.8194		0.1236	0.88 (0.54, 1.42)	0.56 (0.36, 0.85)	1.00 (0.68, 1.47)
Tea_T1	D_0__Bacteria;D_1__Firmicutes;D_2__Clostridia;D_3__Clostridiales;D_4__Peptococcaceae;D_5__Peptococcus	1.19 (0.93, 1.51)	0.911	0.4547	0.2434	0.96 (0.62, 1.47)	1.57 (1.04, 2.37)	1.10 (0.74, 1.65)
Tea_T2	D_0__Bacteria;D_1__Firmicutes;D_2__Clostridia;D_3__Clostridiales;D_4__Peptococcaceae;D_5__Peptococcus	0.98 (0.77, 1.26)	0.978		0.0792	0.89 (0.58, 1.38)	1.44 (0.94, 2.20)	0.74 (0.48, 1.12)
Tea_T3	D_0__Bacteria;D_1__Firmicutes;D_2__Clostridia;D_3__Clostridiales;D_4__Peptococcaceae;D_5__Peptococcus	1.04 (0.81, 1.32)	0.9548		0.5299	0.84 (0.54, 1.31)	1.17 (0.77, 1.78)	1.10 (0.73, 1.65)
Wine_T1	D_0__Bacteria;D_1__Firmicutes;D_2__Clostridia;D_3__Clostridiales;D_4__Peptococcaceae;D_5__Peptococcus	1.29 (1.03, 1.61)	0.1319	0.0069	0.214	1.88 (1.16, 3.05)	1.13 (0.78, 1.64)	1.18 (0.84, 1.68)
Wine_T2	D_0__Bacteria;D_1__Firmicutes;D_2__Clostridia;D_3__Clostridiales;D_4__Peptococcaceae;D_5__Peptococcus	1.40 (1.10, 1.80)	0.0819		0.9315	1.47 (0.94, 2.28)	1.32 (0.89, 1.97)	1.45 (0.93, 2.27)
Wine_T3	D_0__Bacteria;D_1__Firmicutes;D_2__Clostridia;D_3__Clostridiales;D_4__Peptococcaceae;D_5__Peptococcus	1.41 (1.09, 1.81)	0.0819		0.2415	1.05 (0.63, 1.77)	1.83 (1.20, 2.79)	1.31 (0.87, 1.97)
Alcohol_T1	D_0__Bacteria;D_1__Firmicutes;D_2__Clostridia;D_3__Clostridiales;D_4__Peptostreptococcaceae;D_5__[Eubacterium] yurii group	1.23 (0.97, 1.58)	0.2704	0.064	0.7414	1.39 (0.89, 2.15)	1.09 (0.71, 1.67)	1.25 (0.83, 1.88)
Alcohol_T2	D_0__Bacteria;D_1__Firmicutes;D_2__Clostridia;D_3__Clostridiales;D_4__Peptostreptococcaceae;D_5__[Eubacterium] yurii group	1.32 (1.04, 1.69)	0.1349		0.2698	1.62 (1.05, 2.48)	1.00 (0.65, 1.53)	1.43 (0.94, 2.17)
Alcohol_T3	D_0__Bacteria;D_1__Firmicutes;D_2__Clostridia;D_3__Clostridiales;D_4__Peptostreptococcaceae;D_5__[Eubacterium] yurii group	1.49 (1.16, 1.91)	0.0211		0.0227	1.70 (1.10, 2.64)	0.92 (0.60, 1.42)	2.10 (1.37, 3.23)
ASBs_T1	D_0__Bacteria;D_1__Firmicutes;D_2__Clostridia;D_3__Clostridiales;D_4__Peptostreptococcaceae;D_5__[Eubacterium] yurii group	1.08 (0.85, 1.38)	0.9643	0.0154	0.4992	1.06 (0.67, 1.67)	0.92 (0.61, 1.38)	1.29 (0.87, 1.92)
ASBs_T2	D_0__Bacteria;D_1__Firmicutes;D_2__Clostridia;D_3__Clostridiales;D_4__Peptostreptococcaceae;D_5__[Eubacterium] yurii group	0.93 (0.74, 1.17)	0.9643		0.4963	0.79 (0.51, 1.22)	0.88 (0.60, 1.30)	1.11 (0.75, 1.63)
ASBs_T3	D_0__Bacteria;D_1__Firmicutes;D_2__Clostridia;D_3__Clostridiales;D_4__Peptostreptococcaceae;D_5__[Eubacterium] yurii group	0.77 (0.61, 0.98)	0.6037		0.1779	0.63 (0.40, 0.98)	0.68 (0.46, 1.01)	1.05 (0.70, 1.58)
Beer_T1	D_0__Bacteria;D_1__Firmicutes;D_2__Clostridia;D_3__Clostridiales;D_4__Peptostreptococcaceae;D_5__[Eubacterium] yurii group	0.98 (0.77, 1.23)	0.9367	0.0548	0.6095	1.11 (0.73, 1.70)	0.84 (0.56, 1.25)	1.02 (0.69, 1.50)
Beer_T2	D_0__Bacteria;D_1__Firmicutes;D_2__Clostridia;D_3__Clostridiales;D_4__Peptostreptococcaceae;D_5__[Eubacterium] yurii group	1.30 (1.02, 1.65)	0.163		0.7322	1.51 (0.96, 2.39)	1.24 (0.83, 1.85)	1.20 (0.81, 1.79)
Beer_T3	D_0__Bacteria;D_1__Firmicutes;D_2__Clostridia;D_3__Clostridiales;D_4__Peptostreptococcaceae;D_5__[Eubacterium] yurii group	1.54 (1.19, 2.00)	0.0238		0.0418	1.61 (1.00, 2.60)	1.05 (0.70, 1.60)	2.32 (1.48, 3.65)
Coffee_T1	D_0__Bacteria;D_1__Firmicutes;D_2__Clostridia;D_3__Clostridiales;D_4__Peptostreptococcaceae;D_5__[Eubacterium] yurii group	0.94 (0.72, 1.23)	0.923	0.5777	0.4334	0.77 (0.51, 1.18)	0.94 (0.54, 1.62)	1.16 (0.75, 1.81)
Coffee_T2	D_0__Bacteria;D_1__Firmicutes;D_2__Clostridia;D_3__Clostridiales;D_4__Peptostreptococcaceae;D_5__[Eubacterium] yurii group	1.06 (0.81, 1.39)	0.923		0.4707	0.88 (0.57, 1.34)	1.09 (0.62, 1.92)	1.29 (0.82, 2.01)
Coffee_T3	D_0__Bacteria;D_1__Firmicutes;D_2__Clostridia;D_3__Clostridiales;D_4__Peptostreptococcaceae;D_5__[Eubacterium] yurii group	1.11 (0.81, 1.52)	0.9102		0.4088	1.46 (0.84, 2.53)	0.85 (0.48, 1.53)	1.06 (0.63, 1.79)
Fruit juice_Q2	D_0__Bacteria;D_1__Firmicutes;D_2__Clostridia;D_3__Clostridiales;D_4__Peptostreptococcaceae;D_5__[Eubacterium] yurii group	0.85 (0.67, 1.08)	0.9273	0.4244	0.4053	1.09 (0.70, 1.70)	0.76 (0.51, 1.13)	0.77 (0.50, 1.17)
Fruit juice_Q3	D_0__Bacteria;D_1__Firmicutes;D_2__Clostridia;D_3__Clostridiales;D_4__Peptostreptococcaceae;D_5__[Eubacterium] yurii group	0.94 (0.74, 1.20)	0.9804		0.9717	0.98 (0.63, 1.53)	0.95 (0.64, 1.41)	0.91 (0.60, 1.38)
Fruit juice_Q4	D_0__Bacteria;D_1__Firmicutes;D_2__Clostridia;D_3__Clostridiales;D_4__Peptostreptococcaceae;D_5__[Eubacterium] yurii group	0.83 (0.65, 1.06)	0.9273		0.8542	0.80 (0.50, 1.27)	0.91 (0.60, 1.36)	0.77 (0.51, 1.17)
Liquor_T1	D_0__Bacteria;D_1__Firmicutes;D_2__Clostridia;D_3__Clostridiales;D_4__Peptostreptococcaceae;D_5__[Eubacterium] yurii group	1.36 (1.13, 1.64)	0.0222	0.0413	0.4578	1.43 (1.01, 2.03)	1.17 (0.86, 1.59)	1.53 (1.12, 2.08)
Liquor_T2	D_0__Bacteria;D_1__Firmicutes;D_2__Clostridia;D_3__Clostridiales;D_4__Peptostreptococcaceae;D_5__[Eubacterium] yurii group	1.60 (1.17, 2.19)	0.0337		0.1432	2.79 (1.43, 5.43)	1.23 (0.77, 1.97)	1.58 (0.90, 2.75)
Liquor_T3	D_0__Bacteria;D_1__Firmicutes;D_2__Clostridia;D_3__Clostridiales;D_4__Peptostreptococcaceae;D_5__[Eubacterium] yurii group	1.54 (1.03, 2.33)	0.1429		0.062	1.78 (0.70, 4.51)	0.83 (0.42, 1.62)	2.47 (1.33, 4.60)
SSBs_T1	D_0__Bacteria;D_1__Firmicutes;D_2__Clostridia;D_3__Clostridiales;D_4__Peptostreptococcaceae;D_5__[Eubacterium] yurii group	1.13 (0.89, 1.43)	0.9706	0.2432	0.3255	1.36 (0.84, 2.22)	0.90 (0.61, 1.32)	1.27 (0.86, 1.87)
SSBs_T2	D_0__Bacteria;D_1__Firmicutes;D_2__Clostridia;D_3__Clostridiales;D_4__Peptostreptococcaceae;D_5__[Eubacterium] yurii group	0.97 (0.76, 1.23)	0.9896		0.6159	1.19 (0.74, 1.91)	0.88 (0.59, 1.32)	0.92 (0.62, 1.37)
SSBs_T3	D_0__Bacteria;D_1__Firmicutes;D_2__Clostridia;D_3__Clostridiales;D_4__Peptostreptococcaceae;D_5__[Eubacterium] yurii group	0.85 (0.66, 1.09)	0.9706		0.3195	1.16 (0.72, 1.89)	0.80 (0.52, 1.21)	0.73 (0.48, 1.09)
Tea_T1	D_0__Bacteria;D_1__Firmicutes;D_2__Clostridia;D_3__Clostridiales;D_4__Peptostreptococcaceae;D_5__[Eubacterium] yurii group	1.11 (0.87, 1.40)	0.9419	0.3662	0.3035	1.21 (0.80, 1.85)	1.31 (0.87, 1.97)	0.85 (0.56, 1.29)
Tea_T2	D_0__Bacteria;D_1__Firmicutes;D_2__Clostridia;D_3__Clostridiales;D_4__Peptostreptococcaceae;D_5__[Eubacterium] yurii group	0.94 (0.74, 1.21)	0.9543		0.0933	0.76 (0.48, 1.19)	1.37 (0.90, 2.08)	0.78 (0.51, 1.19)
Tea_T3	D_0__Bacteria;D_1__Firmicutes;D_2__Clostridia;D_3__Clostridiales;D_4__Peptostreptococcaceae;D_5__[Eubacterium] yurii group	0.93 (0.73, 1.18)	0.9419		0.9417	0.90 (0.58, 1.39)	0.98 (0.65, 1.48)	0.90 (0.60, 1.35)
Wine_T1	D_0__Bacteria;D_1__Firmicutes;D_2__Clostridia;D_3__Clostridiales;D_4__Peptostreptococcaceae;D_5__[Eubacterium] yurii group	1.31 (1.05, 1.65)	0.1154	0.3586	0.1787	1.84 (1.15, 2.93)	1.04 (0.71, 1.52)	1.34 (0.94, 1.90)
Wine_T2	D_0__Bacteria;D_1__Firmicutes;D_2__Clostridia;D_3__Clostridiales;D_4__Peptostreptococcaceae;D_5__[Eubacterium] yurii group	1.32 (1.03, 1.70)	0.1331		0.4421	1.37 (0.87, 2.15)	1.11 (0.75, 1.64)	1.64 (1.03, 2.60)
Wine_T3	D_0__Bacteria;D_1__Firmicutes;D_2__Clostridia;D_3__Clostridiales;D_4__Peptostreptococcaceae;D_5__[Eubacterium] yurii group	1.31 (1.01, 1.69)	0.1538		0.6568	1.56 (0.93, 2.62)	1.15 (0.76, 1.73)	1.33 (0.87, 2.03)
Alcohol_T1	D_0__Bacteria;D_1__Firmicutes;D_2__Clostridia;D_3__Clostridiales;D_4__Peptostreptococcaceae;D_5__Filifactor	1.12 (0.85, 1.48)	0.6012	0.0022	0.7263	0.97 (0.59, 1.58)	1.13 (0.68, 1.86)	1.27 (0.81, 2.01)
Alcohol_T2	D_0__Bacteria;D_1__Firmicutes;D_2__Clostridia;D_3__Clostridiales;D_4__Peptostreptococcaceae;D_5__Filifactor	1.27 (0.96, 1.67)	0.2661		0.8777	1.31 (0.82, 2.10)	1.14 (0.69, 1.89)	1.35 (0.85, 2.13)
Alcohol_T3	D_0__Bacteria;D_1__Firmicutes;D_2__Clostridia;D_3__Clostridiales;D_4__Peptostreptococcaceae;D_5__Filifactor	1.71 (1.30, 2.26)	0.004		0.2683	1.68 (1.04, 2.69)	1.28 (0.77, 2.11)	2.24 (1.41, 3.57)
ASBs_T1	D_0__Bacteria;D_1__Firmicutes;D_2__Clostridia;D_3__Clostridiales;D_4__Peptostreptococcaceae;D_5__Filifactor	1.05 (0.80, 1.37)	0.9708	0.9588	0.8042	0.92 (0.55, 1.54)	1.04 (0.64, 1.67)	1.15 (0.75, 1.76)
ASBs_T2	D_0__Bacteria;D_1__Firmicutes;D_2__Clostridia;D_3__Clostridiales;D_4__Peptostreptococcaceae;D_5__Filifactor	0.80 (0.62, 1.05)	0.7585		0.8285	0.80 (0.49, 1.31)	0.89 (0.57, 1.37)	0.73 (0.47, 1.14)
ASBs_T3	D_0__Bacteria;D_1__Firmicutes;D_2__Clostridia;D_3__Clostridiales;D_4__Peptostreptococcaceae;D_5__Filifactor	1.00 (0.77, 1.29)	0.9956		0.5672	1.24 (0.77, 2.01)	0.90 (0.57, 1.43)	0.91 (0.60, 1.39)
Beer_T1	D_0__Bacteria;D_1__Firmicutes;D_2__Clostridia;D_3__Clostridiales;D_4__Peptostreptococcaceae;D_5__Filifactor	1.28 (0.99, 1.65)	0.2379	0.003	0.9236	1.19 (0.75, 1.89)	1.28 (0.81, 2.01)	1.35 (0.89, 2.06)
Beer_T2	D_0__Bacteria;D_1__Firmicutes;D_2__Clostridia;D_3__Clostridiales;D_4__Peptostreptococcaceae;D_5__Filifactor	1.09 (0.83, 1.43)	0.7769		0.8466	1.22 (0.74, 2.01)	1.01 (0.62, 1.64)	1.05 (0.67, 1.65)
Beer_T3	D_0__Bacteria;D_1__Firmicutes;D_2__Clostridia;D_3__Clostridiales;D_4__Peptostreptococcaceae;D_5__Filifactor	1.73 (1.31, 2.27)	0.007		0.77	1.86 (1.12, 3.08)	1.51 (0.95, 2.39)	1.87 (1.17, 2.97)
Coffee_T1	D_0__Bacteria;D_1__Firmicutes;D_2__Clostridia;D_3__Clostridiales;D_4__Peptostreptococcaceae;D_5__Filifactor	0.92 (0.68, 1.24)	0.9102	0.5099	0.6399	0.80 (0.50, 1.29)	1.18 (0.61, 2.27)	0.93 (0.58, 1.49)
Coffee_T2	D_0__Bacteria;D_1__Firmicutes;D_2__Clostridia;D_3__Clostridiales;D_4__Peptostreptococcaceae;D_5__Filifactor	1.08 (0.80, 1.46)	0.923		0.628	0.98 (0.61, 1.58)	1.44 (0.74, 2.82)	1.02 (0.63, 1.66)
Coffee_T3	D_0__Bacteria;D_1__Firmicutes;D_2__Clostridia;D_3__Clostridiales;D_4__Peptostreptococcaceae;D_5__Filifactor	1.15 (0.81, 1.64)	0.8178		0.2716	1.68 (0.94, 3.01)	1.00 (0.50, 1.98)	0.88 (0.49, 1.57)
Fruit juice_Q2	D_0__Bacteria;D_1__Firmicutes;D_2__Clostridia;D_3__Clostridiales;D_4__Peptostreptococcaceae;D_5__Filifactor	1.04 (0.80, 1.37)	0.9804	0.5398	0.8362	0.95 (0.59, 1.55)	1.02 (0.64, 1.61)	1.16 (0.74, 1.81)
Fruit juice_Q3	D_0__Bacteria;D_1__Firmicutes;D_2__Clostridia;D_3__Clostridiales;D_4__Peptostreptococcaceae;D_5__Filifactor	1.14 (0.87, 1.49)	0.9501		0.4828	1.33 (0.81, 2.18)	0.90 (0.56, 1.44)	1.23 (0.79, 1.91)
Fruit juice_Q4	D_0__Bacteria;D_1__Firmicutes;D_2__Clostridia;D_3__Clostridiales;D_4__Peptostreptococcaceae;D_5__Filifactor	0.91 (0.69, 1.20)	0.9804		0.6363	0.74 (0.44, 1.25)	1.04 (0.65, 1.67)	0.93 (0.60, 1.46)
Liquor_T1	D_0__Bacteria;D_1__Firmicutes;D_2__Clostridia;D_3__Clostridiales;D_4__Peptostreptococcaceae;D_5__Filifactor	1.15 (0.94, 1.41)	0.3177	0.4973	0.9135	1.13 (0.79, 1.63)	1.11 (0.78, 1.57)	1.22 (0.88, 1.70)
Liquor_T2	D_0__Bacteria;D_1__Firmicutes;D_2__Clostridia;D_3__Clostridiales;D_4__Peptostreptococcaceae;D_5__Filifactor	0.95 (0.65, 1.39)	0.8695		0.2588	1.25 (0.52, 3.00)	0.66 (0.37, 1.18)	1.25 (0.68, 2.29)
Liquor_T3	D_0__Bacteria;D_1__Firmicutes;D_2__Clostridia;D_3__Clostridiales;D_4__Peptostreptococcaceae;D_5__Filifactor	1.38 (0.89, 2.15)	0.302		0.1328	3.30 (1.18, 9.21)	0.93 (0.46, 1.85)	1.39 (0.70, 2.78)
SSBs_T1	D_0__Bacteria;D_1__Firmicutes;D_2__Clostridia;D_3__Clostridiales;D_4__Peptostreptococcaceae;D_5__Filifactor	0.99 (0.75, 1.29)	0.9972	0.2554	0.4494	1.33 (0.76, 2.31)	0.96 (0.62, 1.48)	0.85 (0.55, 1.30)
SSBs_T2	D_0__Bacteria;D_1__Firmicutes;D_2__Clostridia;D_3__Clostridiales;D_4__Peptostreptococcaceae;D_5__Filifactor	0.97 (0.74, 1.26)	0.9896		0.4376	1.30 (0.77, 2.20)	0.87 (0.55, 1.38)	0.87 (0.57, 1.33)
SSBs_T3	D_0__Bacteria;D_1__Firmicutes;D_2__Clostridia;D_3__Clostridiales;D_4__Peptostreptococcaceae;D_5__Filifactor	0.83 (0.63, 1.09)	0.9706		0.3018	1.19 (0.69, 2.06)	0.79 (0.49, 1.28)	0.69 (0.45, 1.06)
Tea_T1	D_0__Bacteria;D_1__Firmicutes;D_2__Clostridia;D_3__Clostridiales;D_4__Peptostreptococcaceae;D_5__Filifactor	1.19 (0.91, 1.54)	0.9419	0.1287	0.7564	1.08 (0.68, 1.71)	1.13 (0.72, 1.78)	1.36 (0.87, 2.12)
Tea_T2	D_0__Bacteria;D_1__Firmicutes;D_2__Clostridia;D_3__Clostridiales;D_4__Peptostreptococcaceae;D_5__Filifactor	1.09 (0.83, 1.43)	0.9419		0.8152	1.06 (0.66, 1.73)	1.00 (0.63, 1.58)	1.23 (0.77, 1.94)
Tea_T3	D_0__Bacteria;D_1__Firmicutes;D_2__Clostridia;D_3__Clostridiales;D_4__Peptostreptococcaceae;D_5__Filifactor	1.21 (0.93, 1.58)	0.911		0.1541	1.48 (0.93, 2.36)	0.84 (0.53, 1.33)	1.43 (0.91, 2.23)
Wine_T1	D_0__Bacteria;D_1__Firmicutes;D_2__Clostridia;D_3__Clostridiales;D_4__Peptostreptococcaceae;D_5__Filifactor	1.27 (0.99, 1.62)	0.1929	0.0827	0.4904	1.64 (1.00, 2.68)	1.17 (0.76, 1.80)	1.15 (0.78, 1.68)
Wine_T2	D_0__Bacteria;D_1__Firmicutes;D_2__Clostridia;D_3__Clostridiales;D_4__Peptostreptococcaceae;D_5__Filifactor	1.01 (0.76, 1.35)	0.9583		0.8276	0.91 (0.54, 1.55)	1.13 (0.71, 1.77)	0.97 (0.58, 1.63)
Wine_T3	D_0__Bacteria;D_1__Firmicutes;D_2__Clostridia;D_3__Clostridiales;D_4__Peptostreptococcaceae;D_5__Filifactor	1.50 (1.14, 1.97)	0.0638		0.6288	1.52 (0.87, 2.65)	1.26 (0.79, 2.01)	1.72 (1.12, 2.64)
Alcohol_T1	D_0__Bacteria;D_1__Firmicutes;D_2__Clostridia;D_3__Clostridiales;D_4__Peptostreptococcaceae;Other	1.36 (0.84, 2.20)	0.431	0.0463	0.5389	1.27 (0.57, 2.81)	1.03 (0.44, 2.38)	2.02 (0.84, 4.88)
Alcohol_T2	D_0__Bacteria;D_1__Firmicutes;D_2__Clostridia;D_3__Clostridiales;D_4__Peptostreptococcaceae;Other	1.58 (0.98, 2.53)	0.1974		0.6225	1.27 (0.58, 2.77)	1.45 (0.63, 3.35)	2.22 (0.94, 5.23)
Alcohol_T3	D_0__Bacteria;D_1__Firmicutes;D_2__Clostridia;D_3__Clostridiales;D_4__Peptostreptococcaceae;Other	1.66 (1.04, 2.66)	0.1492		0.4124	1.35 (0.64, 2.87)	1.33 (0.57, 3.12)	2.68 (1.15, 6.27)
ASBs_T1	D_0__Bacteria;D_1__Firmicutes;D_2__Clostridia;D_3__Clostridiales;D_4__Peptostreptococcaceae;Other	1.28 (0.83, 1.98)	0.9286	0.835	0.7808	1.26 (0.59, 2.68)	1.59 (0.73, 3.48)	1.09 (0.53, 2.24)
ASBs_T2	D_0__Bacteria;D_1__Firmicutes;D_2__Clostridia;D_3__Clostridiales;D_4__Peptostreptococcaceae;Other	0.91 (0.58, 1.41)	0.9643		0.4574	0.76 (0.36, 1.63)	1.36 (0.62, 2.99)	0.73 (0.34, 1.57)
ASBs_T3	D_0__Bacteria;D_1__Firmicutes;D_2__Clostridia;D_3__Clostridiales;D_4__Peptostreptococcaceae;Other	0.93 (0.59, 1.47)	0.9708		0.6601	0.91 (0.41, 2.05)	1.22 (0.56, 2.67)	0.73 (0.34, 1.59)
Beer_T1	D_0__Bacteria;D_1__Firmicutes;D_2__Clostridia;D_3__Clostridiales;D_4__Peptostreptococcaceae;Other	1.38 (0.89, 2.14)	0.3967	0.0203	0.6762	1.33 (0.63, 2.82)	1.83 (0.82, 4.11)	1.13 (0.55, 2.33)
Beer_T2	D_0__Bacteria;D_1__Firmicutes;D_2__Clostridia;D_3__Clostridiales;D_4__Peptostreptococcaceae;Other	1.13 (0.72, 1.77)	0.8107		0.9296	1.19 (0.52, 2.72)	0.98 (0.42, 2.28)	1.20 (0.59, 2.42)
Beer_T3	D_0__Bacteria;D_1__Firmicutes;D_2__Clostridia;D_3__Clostridiales;D_4__Peptostreptococcaceae;Other	1.98 (1.25, 3.14)	0.0429		0.9189	1.98 (0.92, 4.26)	2.25 (0.99, 5.15)	1.77 (0.80, 3.92)
Coffee_T1	D_0__Bacteria;D_1__Firmicutes;D_2__Clostridia;D_3__Clostridiales;D_4__Peptostreptococcaceae;Other	0.77 (0.45, 1.35)	0.7592	0.4969	0.0067	0.31 (0.14, 0.69)	1.43 (0.44, 4.68)	2.18 (0.79, 6.03)
Coffee_T2	D_0__Bacteria;D_1__Firmicutes;D_2__Clostridia;D_3__Clostridiales;D_4__Peptostreptococcaceae;Other	1.06 (0.63, 1.77)	0.9458		0.1368	0.67 (0.34, 1.34)	1.49 (0.45, 4.95)	2.21 (0.80, 6.12)
Coffee_T3	D_0__Bacteria;D_1__Firmicutes;D_2__Clostridia;D_3__Clostridiales;D_4__Peptostreptococcaceae;Other	1.27 (0.70, 2.27)	0.8178		0.2097	0.96 (0.42, 2.17)	0.84 (0.24, 2.95)	3.01 (0.97, 9.32)
Fruit juice_Q2	D_0__Bacteria;D_1__Firmicutes;D_2__Clostridia;D_3__Clostridiales;D_4__Peptostreptococcaceae;Other	1.49 (0.95, 2.32)	0.9062	0.8299	0.9118	1.30 (0.61, 2.78)	1.56 (0.72, 3.37)	1.62 (0.75, 3.52)
Fruit juice_Q3	D_0__Bacteria;D_1__Firmicutes;D_2__Clostridia;D_3__Clostridiales;D_4__Peptostreptococcaceae;Other	1.42 (0.91, 2.22)	0.9273		0.7528	1.68 (0.80, 3.54)	1.11 (0.49, 2.50)	1.48 (0.69, 3.16)
Fruit juice_Q4	D_0__Bacteria;D_1__Firmicutes;D_2__Clostridia;D_3__Clostridiales;D_4__Peptostreptococcaceae;Other	1.16 (0.73, 1.86)	0.9804		0.5229	0.84 (0.36, 1.96)	1.66 (0.73, 3.78)	1.12 (0.52, 2.41)
Liquor_T1	D_0__Bacteria;D_1__Firmicutes;D_2__Clostridia;D_3__Clostridiales;D_4__Peptostreptococcaceae;Other	1.02 (0.73, 1.43)	0.9485	0.5032	0.0252	0.51 (0.28, 0.94)	1.30 (0.73, 2.31)	1.50 (0.84, 2.69)
Liquor_T2	D_0__Bacteria;D_1__Firmicutes;D_2__Clostridia;D_3__Clostridiales;D_4__Peptostreptococcaceae;Other	1.16 (0.64, 2.11)	0.7683		0.4132	0.91 (0.27, 3.06)	0.82 (0.32, 2.14)	1.98 (0.73, 5.32)
Liquor_T3	D_0__Bacteria;D_1__Firmicutes;D_2__Clostridia;D_3__Clostridiales;D_4__Peptostreptococcaceae;Other	1.15 (0.60, 2.23)	0.7909		0.1266	0.26 (0.05, 1.41)	1.10 (0.37, 3.24)	1.94 (0.75, 5.07)
SSBs_T1	D_0__Bacteria;D_1__Firmicutes;D_2__Clostridia;D_3__Clostridiales;D_4__Peptostreptococcaceae;Other	0.93 (0.60, 1.43)	0.9896	0.0184	0.7783	0.76 (0.33, 1.73)	0.90 (0.44, 1.81)	1.13 (0.54, 2.35)
SSBs_T2	D_0__Bacteria;D_1__Firmicutes;D_2__Clostridia;D_3__Clostridiales;D_4__Peptostreptococcaceae;Other	1.06 (0.70, 1.60)	0.9896		0.699	0.81 (0.39, 1.70)	1.17 (0.58, 2.34)	1.22 (0.60, 2.49)
SSBs_T3	D_0__Bacteria;D_1__Firmicutes;D_2__Clostridia;D_3__Clostridiales;D_4__Peptostreptococcaceae;Other	0.61 (0.38, 0.98)	0.7679		0.4568	0.61 (0.27, 1.35)	0.40 (0.16, 0.97)	0.84 (0.39, 1.79)
Tea_T1	D_0__Bacteria;D_1__Firmicutes;D_2__Clostridia;D_3__Clostridiales;D_4__Peptostreptococcaceae;Other	1.34 (0.87, 2.04)	0.911	0.4756	0.8409	1.35 (0.67, 2.73)	1.13 (0.53, 2.41)	1.56 (0.73, 3.32)
Tea_T2	D_0__Bacteria;D_1__Firmicutes;D_2__Clostridia;D_3__Clostridiales;D_4__Peptostreptococcaceae;Other	1.23 (0.80, 1.90)	0.9419		0.7592	1.37 (0.65, 2.90)	1.36 (0.68, 2.73)	0.95 (0.42, 2.15)
Tea_T3	D_0__Bacteria;D_1__Firmicutes;D_2__Clostridia;D_3__Clostridiales;D_4__Peptostreptococcaceae;Other	1.01 (0.66, 1.55)	0.9983		0.3248	1.15 (0.55, 2.40)	0.64 (0.30, 1.35)	1.38 (0.66, 2.90)
Wine_T1	D_0__Bacteria;D_1__Firmicutes;D_2__Clostridia;D_3__Clostridiales;D_4__Peptostreptococcaceae;Other	1.29 (0.86, 1.94)	0.419	0.8601	0.0527	1.07 (0.50, 2.29)	0.71 (0.34, 1.48)	2.29 (1.21, 4.34)
Wine_T2	D_0__Bacteria;D_1__Firmicutes;D_2__Clostridia;D_3__Clostridiales;D_4__Peptostreptococcaceae;Other	0.92 (0.58, 1.48)	0.8338		0.2452	0.48 (0.19, 1.19)	1.24 (0.62, 2.49)	1.07 (0.44, 2.63)
Wine_T3	D_0__Bacteria;D_1__Firmicutes;D_2__Clostridia;D_3__Clostridiales;D_4__Peptostreptococcaceae;Other	1.14 (0.72, 1.81)	0.7319		0.206	0.77 (0.30, 1.97)	0.84 (0.39, 1.81)	1.90 (0.91, 3.95)
Alcohol_T1	D_0__Bacteria;D_1__Firmicutes;D_2__Erysipelotrichia;D_3__Erysipelotrichales;D_4__Erysipelotrichaceae;D_5__Eggerthia	0.98 (0.66, 1.45)	0.9731	0.0158	0.199	0.68 (0.39, 1.20)	1.55 (0.69, 3.48)	1.25 (0.60, 2.61)
Alcohol_T2	D_0__Bacteria;D_1__Firmicutes;D_2__Erysipelotrichia;D_3__Erysipelotrichales;D_4__Erysipelotrichaceae;D_5__Eggerthia	1.33 (0.90, 1.97)	0.3641		0.3821	1.07 (0.61, 1.88)	2.15 (0.95, 4.84)	1.30 (0.62, 2.72)
Alcohol_T3	D_0__Bacteria;D_1__Firmicutes;D_2__Erysipelotrichia;D_3__Erysipelotrichales;D_4__Erysipelotrichaceae;D_5__Eggerthia	1.62 (1.09, 2.40)	0.097		0.0939	0.99 (0.54, 1.81)	2.72 (1.23, 6.00)	2.09 (1.05, 4.17)
ASBs_T1	D_0__Bacteria;D_1__Firmicutes;D_2__Erysipelotrichia;D_3__Erysipelotrichales;D_4__Erysipelotrichaceae;D_5__Eggerthia	1.10 (0.76, 1.59)	0.9643	0.7364	0.0308	0.57 (0.30, 1.07)	1.82 (0.99, 3.32)	1.24 (0.62, 2.48)
ASBs_T2	D_0__Bacteria;D_1__Firmicutes;D_2__Erysipelotrichia;D_3__Erysipelotrichales;D_4__Erysipelotrichaceae;D_5__Eggerthia	1.05 (0.73, 1.50)	0.9708		0.2228	0.71 (0.40, 1.28)	1.16 (0.60, 2.22)	1.50 (0.80, 2.83)
ASBs_T3	D_0__Bacteria;D_1__Firmicutes;D_2__Erysipelotrichia;D_3__Erysipelotrichales;D_4__Erysipelotrichaceae;D_5__Eggerthia	0.96 (0.67, 1.38)	0.9853		0.0804	0.54 (0.28, 1.01)	1.35 (0.74, 2.46)	1.22 (0.64, 2.33)
Beer_T1	D_0__Bacteria;D_1__Firmicutes;D_2__Erysipelotrichia;D_3__Erysipelotrichales;D_4__Erysipelotrichaceae;D_5__Eggerthia	1.09 (0.76, 1.58)	0.8107	0.1764	0.122	0.71 (0.39, 1.29)	1.77 (0.93, 3.36)	1.11 (0.56, 2.19)
Beer_T2	D_0__Bacteria;D_1__Firmicutes;D_2__Erysipelotrichia;D_3__Erysipelotrichales;D_4__Erysipelotrichaceae;D_5__Eggerthia	1.07 (0.72, 1.58)	0.896		0.1973	1.15 (0.61, 2.16)	1.53 (0.77, 3.03)	0.61 (0.29, 1.30)
Beer_T3	D_0__Bacteria;D_1__Firmicutes;D_2__Erysipelotrichia;D_3__Erysipelotrichales;D_4__Erysipelotrichaceae;D_5__Eggerthia	1.42 (0.98, 2.05)	0.2583		0.5185	1.06 (0.56, 2.00)	1.54 (0.80, 2.94)	1.76 (0.93, 3.36)
Coffee_T1	D_0__Bacteria;D_1__Firmicutes;D_2__Erysipelotrichia;D_3__Erysipelotrichales;D_4__Erysipelotrichaceae;D_5__Eggerthia	0.96 (0.62, 1.48)	0.9458	0.1192	0.222	1.30 (0.70, 2.40)	1.08 (0.42, 2.82)	0.54 (0.25, 1.19)
Coffee_T2	D_0__Bacteria;D_1__Firmicutes;D_2__Erysipelotrichia;D_3__Erysipelotrichales;D_4__Erysipelotrichaceae;D_5__Eggerthia	1.57 (1.04, 2.36)	0.3554		0.3286	2.05 (1.16, 3.64)	1.53 (0.58, 4.03)	1.01 (0.48, 2.12)
Coffee_T3	D_0__Bacteria;D_1__Firmicutes;D_2__Erysipelotrichia;D_3__Erysipelotrichales;D_4__Erysipelotrichaceae;D_5__Eggerthia	1.00 (0.61, 1.63)	0.9997		0.5889	0.94 (0.45, 1.96)	1.58 (0.56, 4.45)	0.80 (0.34, 1.85)
Fruit juice_Q2	D_0__Bacteria;D_1__Firmicutes;D_2__Erysipelotrichia;D_3__Erysipelotrichales;D_4__Erysipelotrichaceae;D_5__Eggerthia	1.28 (0.89, 1.83)	0.9273	0.6562	0.9917	1.24 (0.69, 2.23)	1.31 (0.67, 2.54)	1.30 (0.69, 2.45)
Fruit juice_Q3	D_0__Bacteria;D_1__Firmicutes;D_2__Erysipelotrichia;D_3__Erysipelotrichales;D_4__Erysipelotrichaceae;D_5__Eggerthia	1.20 (0.83, 1.74)	0.9501		0.8515	1.11 (0.60, 2.04)	1.12 (0.57, 2.20)	1.40 (0.74, 2.65)
Fruit juice_Q4	D_0__Bacteria;D_1__Firmicutes;D_2__Erysipelotrichia;D_3__Erysipelotrichales;D_4__Erysipelotrichaceae;D_5__Eggerthia	0.95 (0.64, 1.41)	0.9804		0.6678	0.83 (0.44, 1.54)	1.25 (0.61, 2.54)	0.87 (0.42, 1.80)
Liquor_T1	D_0__Bacteria;D_1__Firmicutes;D_2__Erysipelotrichia;D_3__Erysipelotrichales;D_4__Erysipelotrichaceae;D_5__Eggerthia	1.37 (1.02, 1.84)	0.1317	0.0444	0.4633	1.10 (0.70, 1.75)	1.69 (1.00, 2.83)	1.49 (0.85, 2.58)
Liquor_T2	D_0__Bacteria;D_1__Firmicutes;D_2__Erysipelotrichia;D_3__Erysipelotrichales;D_4__Erysipelotrichaceae;D_5__Eggerthia	2.03 (1.27, 3.23)	0.0323		0.6304	1.33 (0.50, 3.55)	2.26 (1.14, 4.49)	2.34 (1.02, 5.33)
Liquor_T3	D_0__Bacteria;D_1__Firmicutes;D_2__Erysipelotrichia;D_3__Erysipelotrichales;D_4__Erysipelotrichaceae;D_5__Eggerthia	1.73 (0.96, 3.12)	0.1868		0.0994	0.88 (0.15, 5.08)	0.94 (0.37, 2.37)	3.34 (1.44, 7.73)
SSBs_T1	D_0__Bacteria;D_1__Firmicutes;D_2__Erysipelotrichia;D_3__Erysipelotrichales;D_4__Erysipelotrichaceae;D_5__Eggerthia	1.18 (0.82, 1.71)	0.9706	0.8892	0.7427	1.49 (0.75, 2.96)	1.09 (0.59, 2.01)	1.07 (0.58, 1.98)
SSBs_T2	D_0__Bacteria;D_1__Firmicutes;D_2__Erysipelotrichia;D_3__Erysipelotrichales;D_4__Erysipelotrichaceae;D_5__Eggerthia	0.95 (0.66, 1.37)	0.9896		0.6305	1.20 (0.61, 2.36)	0.95 (0.53, 1.73)	0.75 (0.39, 1.46)
SSBs_T3	D_0__Bacteria;D_1__Firmicutes;D_2__Erysipelotrichia;D_3__Erysipelotrichales;D_4__Erysipelotrichaceae;D_5__Eggerthia	0.82 (0.55, 1.23)	0.9706		0.0085	1.91 (0.97, 3.74)	0.58 (0.29, 1.18)	0.46 (0.22, 0.93)
Tea_T1	D_0__Bacteria;D_1__Firmicutes;D_2__Erysipelotrichia;D_3__Erysipelotrichales;D_4__Erysipelotrichaceae;D_5__Eggerthia	1.13 (0.79, 1.62)	0.9419	0.8091	0.7533	1.01 (0.58, 1.76)	1.08 (0.56, 2.09)	1.40 (0.72, 2.72)
Tea_T2	D_0__Bacteria;D_1__Firmicutes;D_2__Erysipelotrichia;D_3__Erysipelotrichales;D_4__Erysipelotrichaceae;D_5__Eggerthia	1.12 (0.77, 1.62)	0.9419		0.1107	1.16 (0.65, 2.07)	0.64 (0.32, 1.28)	1.79 (0.92, 3.49)
Tea_T3	D_0__Bacteria;D_1__Firmicutes;D_2__Erysipelotrichia;D_3__Erysipelotrichales;D_4__Erysipelotrichaceae;D_5__Eggerthia	1.10 (0.76, 1.58)	0.9419		0.7991	1.27 (0.72, 2.24)	1.01 (0.53, 1.93)	0.96 (0.47, 1.96)
Wine_T1	D_0__Bacteria;D_1__Firmicutes;D_2__Erysipelotrichia;D_3__Erysipelotrichales;D_4__Erysipelotrichaceae;D_5__Eggerthia	1.44 (1.02, 2.05)	0.1539	0.0009	0.5021	1.38 (0.75, 2.52)	1.93 (1.03, 3.59)	1.16 (0.64, 2.10)
Wine_T2	D_0__Bacteria;D_1__Firmicutes;D_2__Erysipelotrichia;D_3__Erysipelotrichales;D_4__Erysipelotrichaceae;D_5__Eggerthia	1.43 (0.98, 2.08)	0.1951		0.8889	1.36 (0.76, 2.44)	1.33 (0.66, 2.67)	1.65 (0.82, 3.33)
Wine_T3	D_0__Bacteria;D_1__Firmicutes;D_2__Erysipelotrichia;D_3__Erysipelotrichales;D_4__Erysipelotrichaceae;D_5__Eggerthia	1.71 (1.16, 2.53)	0.0819		0.0083	1.04 (0.49, 2.22)	3.76 (1.99, 7.08)	1.06 (0.55, 2.05)
Alcohol_T1	D_0__Bacteria;D_1__Firmicutes;D_2__Erysipelotrichia;D_3__Erysipelotrichales;D_4__Erysipelotrichaceae;D_5__Erysipelotrichaceae UCG-006	1.02 (0.70, 1.48)	0.9731	0.016	0.4614	0.86 (0.46, 1.61)	0.90 (0.48, 1.66)	1.48 (0.74, 2.96)
Alcohol_T2	D_0__Bacteria;D_1__Firmicutes;D_2__Erysipelotrichia;D_3__Erysipelotrichales;D_4__Erysipelotrichaceae;D_5__Erysipelotrichaceae UCG-006	1.16 (0.81, 1.65)	0.6122		0.5242	1.41 (0.81, 2.47)	0.88 (0.48, 1.62)	1.21 (0.59, 2.46)
Alcohol_T3	D_0__Bacteria;D_1__Firmicutes;D_2__Erysipelotrichia;D_3__Erysipelotrichales;D_4__Erysipelotrichaceae;D_5__Erysipelotrichaceae UCG-006	1.47 (1.03, 2.10)	0.1492		0.6537	1.46 (0.83, 2.57)	1.23 (0.67, 2.25)	1.90 (0.94, 3.81)
ASBs_T1	D_0__Bacteria;D_1__Firmicutes;D_2__Erysipelotrichia;D_3__Erysipelotrichales;D_4__Erysipelotrichaceae;D_5__Erysipelotrichaceae UCG-006	1.14 (0.81, 1.61)	0.9643	0.6515	0.4658	1.28 (0.69, 2.39)	0.87 (0.50, 1.52)	1.42 (0.77, 2.62)
ASBs_T2	D_0__Bacteria;D_1__Firmicutes;D_2__Erysipelotrichia;D_3__Erysipelotrichales;D_4__Erysipelotrichaceae;D_5__Erysipelotrichaceae UCG-006	0.97 (0.69, 1.38)	0.9853		0.0513	1.68 (0.95, 2.97)	0.78 (0.45, 1.36)	0.59 (0.29, 1.21)
ASBs_T3	D_0__Bacteria;D_1__Firmicutes;D_2__Erysipelotrichia;D_3__Erysipelotrichales;D_4__Erysipelotrichaceae;D_5__Erysipelotrichaceae UCG-006	0.97 (0.69, 1.37)	0.9853		0.5741	1.03 (0.56, 1.92)	0.76 (0.42, 1.37)	1.18 (0.64, 2.17)
Beer_T1	D_0__Bacteria;D_1__Firmicutes;D_2__Erysipelotrichia;D_3__Erysipelotrichales;D_4__Erysipelotrichaceae;D_5__Erysipelotrichaceae UCG-006	1.28 (0.92, 1.79)	0.3967	0.1061	0.1744	1.20 (0.66, 2.16)	0.94 (0.55, 1.62)	2.03 (1.10, 3.75)
Beer_T2	D_0__Bacteria;D_1__Firmicutes;D_2__Erysipelotrichia;D_3__Erysipelotrichales;D_4__Erysipelotrichaceae;D_5__Erysipelotrichaceae UCG-006	1.21 (0.85, 1.71)	0.5743		0.488	1.50 (0.84, 2.66)	0.91 (0.50, 1.65)	1.27 (0.67, 2.43)
Beer_T3	D_0__Bacteria;D_1__Firmicutes;D_2__Erysipelotrichia;D_3__Erysipelotrichales;D_4__Erysipelotrichaceae;D_5__Erysipelotrichaceae UCG-006	1.31 (0.92, 1.85)	0.372		0.14	1.42 (0.78, 2.60)	0.85 (0.48, 1.52)	2.03 (1.06, 3.89)
Coffee_T1	D_0__Bacteria;D_1__Firmicutes;D_2__Erysipelotrichia;D_3__Erysipelotrichales;D_4__Erysipelotrichaceae;D_5__Erysipelotrichaceae UCG-006	0.92 (0.61, 1.39)	0.923	0.3752	0.6455	0.89 (0.49, 1.62)	1.31 (0.54, 3.16)	0.76 (0.37, 1.60)
Coffee_T2	D_0__Bacteria;D_1__Firmicutes;D_2__Erysipelotrichia;D_3__Erysipelotrichales;D_4__Erysipelotrichaceae;D_5__Erysipelotrichaceae UCG-006	1.11 (0.74, 1.68)	0.923		0.6897	1.35 (0.74, 2.44)	0.97 (0.40, 2.39)	0.92 (0.44, 1.91)
Coffee_T3	D_0__Bacteria;D_1__Firmicutes;D_2__Erysipelotrichia;D_3__Erysipelotrichales;D_4__Erysipelotrichaceae;D_5__Erysipelotrichaceae UCG-006	1.09 (0.67, 1.75)	0.9451		0.8004	0.89 (0.41, 1.91)	1.20 (0.47, 3.08)	1.26 (0.56, 2.85)
Fruit juice_Q2	D_0__Bacteria;D_1__Firmicutes;D_2__Erysipelotrichia;D_3__Erysipelotrichales;D_4__Erysipelotrichaceae;D_5__Erysipelotrichaceae UCG-006	1.05 (0.74, 1.48)	0.9804	0.6165	0.1902	0.69 (0.38, 1.23)	1.23 (0.69, 2.17)	1.46 (0.76, 2.78)
Fruit juice_Q3	D_0__Bacteria;D_1__Firmicutes;D_2__Erysipelotrichia;D_3__Erysipelotrichales;D_4__Erysipelotrichaceae;D_5__Erysipelotrichaceae UCG-006	1.22 (0.86, 1.73)	0.9273		0.094	0.91 (0.49, 1.66)	0.96 (0.53, 1.74)	2.11 (1.15, 3.85)
Fruit juice_Q4	D_0__Bacteria;D_1__Firmicutes;D_2__Erysipelotrichia;D_3__Erysipelotrichales;D_4__Erysipelotrichaceae;D_5__Erysipelotrichaceae UCG-006	1.07 (0.74, 1.53)	0.9804		0.467	0.78 (0.42, 1.45)	1.21 (0.67, 2.19)	1.30 (0.67, 2.52)
Liquor_T1	D_0__Bacteria;D_1__Firmicutes;D_2__Erysipelotrichia;D_3__Erysipelotrichales;D_4__Erysipelotrichaceae;D_5__Erysipelotrichaceae UCG-006	1.39 (1.07, 1.81)	0.0829	0.1428	0.3545	1.10 (0.70, 1.72)	1.44 (0.93, 2.23)	1.80 (1.08, 2.98)
Liquor_T2	D_0__Bacteria;D_1__Firmicutes;D_2__Erysipelotrichia;D_3__Erysipelotrichales;D_4__Erysipelotrichaceae;D_5__Erysipelotrichaceae UCG-006	1.16 (0.74, 1.81)	0.6933		0.3789	0.84 (0.37, 1.94)	1.04 (0.52, 2.06)	1.88 (0.81, 4.35)
Liquor_T3	D_0__Bacteria;D_1__Firmicutes;D_2__Erysipelotrichia;D_3__Erysipelotrichales;D_4__Erysipelotrichaceae;D_5__Erysipelotrichaceae UCG-006	1.73 (1.02, 2.94)	0.1444		0.6689	1.30 (0.32, 5.33)	1.45 (0.65, 3.23)	2.29 (1.02, 5.15)
SSBs_T1	D_0__Bacteria;D_1__Firmicutes;D_2__Erysipelotrichia;D_3__Erysipelotrichales;D_4__Erysipelotrichaceae;D_5__Erysipelotrichaceae UCG-006	1.56 (1.10, 2.21)	0.6245	0.5732	0.1387	0.85 (0.43, 1.71)	2.00 (1.18, 3.39)	1.79 (0.96, 3.33)
SSBs_T2	D_0__Bacteria;D_1__Firmicutes;D_2__Erysipelotrichia;D_3__Erysipelotrichales;D_4__Erysipelotrichaceae;D_5__Erysipelotrichaceae UCG-006	1.17 (0.83, 1.66)	0.9706		0.6648	0.98 (0.52, 1.85)	1.40 (0.83, 2.37)	1.07 (0.54, 2.11)
SSBs_T3	D_0__Bacteria;D_1__Firmicutes;D_2__Erysipelotrichia;D_3__Erysipelotrichales;D_4__Erysipelotrichaceae;D_5__Erysipelotrichaceae UCG-006	1.18 (0.81, 1.71)	0.9706		0.9781	1.19 (0.61, 2.32)	1.12 (0.61, 2.06)	1.24 (0.64, 2.40)
Tea_T1	D_0__Bacteria;D_1__Firmicutes;D_2__Erysipelotrichia;D_3__Erysipelotrichales;D_4__Erysipelotrichaceae;D_5__Erysipelotrichaceae UCG-006	1.10 (0.77, 1.57)	0.9419	0.4425	0.4866	0.85 (0.47, 1.52)	1.17 (0.65, 2.11)	1.44 (0.73, 2.84)
Tea_T2	D_0__Bacteria;D_1__Firmicutes;D_2__Erysipelotrichia;D_3__Erysipelotrichales;D_4__Erysipelotrichaceae;D_5__Erysipelotrichaceae UCG-006	1.08 (0.75, 1.56)	0.9543		0.6523	1.04 (0.56, 1.92)	0.91 (0.49, 1.69)	1.40 (0.70, 2.82)
Tea_T3	D_0__Bacteria;D_1__Firmicutes;D_2__Erysipelotrichia;D_3__Erysipelotrichales;D_4__Erysipelotrichaceae;D_5__Erysipelotrichaceae UCG-006	1.16 (0.81, 1.65)	0.9419		0.944	1.14 (0.64, 2.05)	1.09 (0.60, 1.97)	1.28 (0.63, 2.57)
Wine_T1	D_0__Bacteria;D_1__Firmicutes;D_2__Erysipelotrichia;D_3__Erysipelotrichales;D_4__Erysipelotrichaceae;D_5__Erysipelotrichaceae UCG-006	1.21 (0.86, 1.70)	0.4663	0.0059	0.8733	1.26 (0.66, 2.41)	1.08 (0.62, 1.89)	1.32 (0.76, 2.32)
Wine_T2	D_0__Bacteria;D_1__Firmicutes;D_2__Erysipelotrichia;D_3__Erysipelotrichales;D_4__Erysipelotrichaceae;D_5__Erysipelotrichaceae UCG-006	1.26 (0.88, 1.80)	0.417		0.9648	1.32 (0.72, 2.43)	1.19 (0.68, 2.07)	1.28 (0.61, 2.70)
Wine_T3	D_0__Bacteria;D_1__Firmicutes;D_2__Erysipelotrichia;D_3__Erysipelotrichales;D_4__Erysipelotrichaceae;D_5__Erysipelotrichaceae UCG-006	1.73 (1.20, 2.48)	0.0638		0.8	1.88 (0.96, 3.65)	1.86 (1.06, 3.24)	1.42 (0.71, 2.82)
Alcohol_T1	D_0__Bacteria;D_1__Firmicutes;D_2__Erysipelotrichia;D_3__Erysipelotrichales;D_4__Erysipelotrichaceae;D_5__Erysipelotrichaceae UCG-007	0.95 (0.72, 1.26)	0.8445	0.0018	0.0943	0.89 (0.55, 1.44)	0.64 (0.38, 1.08)	1.38 (0.87, 2.20)
Alcohol_T2	D_0__Bacteria;D_1__Firmicutes;D_2__Erysipelotrichia;D_3__Erysipelotrichales;D_4__Erysipelotrichaceae;D_5__Erysipelotrichaceae UCG-007	1.16 (0.88, 1.52)	0.5095		0.5423	1.11 (0.70, 1.76)	0.97 (0.59, 1.59)	1.41 (0.88, 2.26)
Alcohol_T3	D_0__Bacteria;D_1__Firmicutes;D_2__Erysipelotrichia;D_3__Erysipelotrichales;D_4__Erysipelotrichaceae;D_5__Erysipelotrichaceae UCG-007	1.36 (1.03, 1.79)	0.1486		0.0241	0.92 (0.57, 1.47)	1.21 (0.74, 1.97)	2.28 (1.42, 3.68)
ASBs_T1	D_0__Bacteria;D_1__Firmicutes;D_2__Erysipelotrichia;D_3__Erysipelotrichales;D_4__Erysipelotrichaceae;D_5__Erysipelotrichaceae UCG-007	1.12 (0.85, 1.48)	0.9643	0.9974	0.3932	0.87 (0.52, 1.44)	1.11 (0.69, 1.77)	1.39 (0.89, 2.19)
ASBs_T2	D_0__Bacteria;D_1__Firmicutes;D_2__Erysipelotrichia;D_3__Erysipelotrichales;D_4__Erysipelotrichaceae;D_5__Erysipelotrichaceae UCG-007	1.02 (0.78, 1.33)	0.9853		0.303	0.75 (0.46, 1.20)	1.17 (0.73, 1.89)	1.17 (0.76, 1.82)
ASBs_T3	D_0__Bacteria;D_1__Firmicutes;D_2__Erysipelotrichia;D_3__Erysipelotrichales;D_4__Erysipelotrichaceae;D_5__Erysipelotrichaceae UCG-007	1.04 (0.79, 1.36)	0.9708		0.4061	0.79 (0.48, 1.31)	1.26 (0.79, 2.01)	1.08 (0.70, 1.68)
Beer_T1	D_0__Bacteria;D_1__Firmicutes;D_2__Erysipelotrichia;D_3__Erysipelotrichales;D_4__Erysipelotrichaceae;D_5__Erysipelotrichaceae UCG-007	1.04 (0.80, 1.34)	0.9093	0.0745	0.2815	1.03 (0.65, 1.63)	0.81 (0.52, 1.25)	1.34 (0.86, 2.07)
Beer_T2	D_0__Bacteria;D_1__Firmicutes;D_2__Erysipelotrichia;D_3__Erysipelotrichales;D_4__Erysipelotrichaceae;D_5__Erysipelotrichaceae UCG-007	1.19 (0.90, 1.56)	0.485		0.1058	1.01 (0.60, 1.69)	0.88 (0.54, 1.43)	1.71 (1.10, 2.65)
Beer_T3	D_0__Bacteria;D_1__Firmicutes;D_2__Erysipelotrichia;D_3__Erysipelotrichales;D_4__Erysipelotrichaceae;D_5__Erysipelotrichaceae UCG-007	1.29 (0.98, 1.71)	0.2723		0.3035	0.99 (0.60, 1.65)	1.25 (0.79, 1.98)	1.72 (1.05, 2.81)
Coffee_T1	D_0__Bacteria;D_1__Firmicutes;D_2__Erysipelotrichia;D_3__Erysipelotrichales;D_4__Erysipelotrichaceae;D_5__Erysipelotrichaceae UCG-007	1.18 (0.86, 1.60)	0.7366	0.5093	0.4998	1.21 (0.75, 1.94)	1.65 (0.79, 3.43)	0.97 (0.59, 1.61)
Coffee_T2	D_0__Bacteria;D_1__Firmicutes;D_2__Erysipelotrichia;D_3__Erysipelotrichales;D_4__Erysipelotrichaceae;D_5__Erysipelotrichaceae UCG-007	1.26 (0.92, 1.73)	0.6109		0.934	1.20 (0.74, 1.95)	1.22 (0.58, 2.57)	1.36 (0.82, 2.25)
Coffee_T3	D_0__Bacteria;D_1__Firmicutes;D_2__Erysipelotrichia;D_3__Erysipelotrichales;D_4__Erysipelotrichaceae;D_5__Erysipelotrichaceae UCG-007	1.25 (0.87, 1.79)	0.7034		0.3791	1.57 (0.89, 2.78)	1.43 (0.67, 3.08)	0.90 (0.50, 1.62)
Fruit juice_Q2	D_0__Bacteria;D_1__Firmicutes;D_2__Erysipelotrichia;D_3__Erysipelotrichales;D_4__Erysipelotrichaceae;D_5__Erysipelotrichaceae UCG-007	1.13 (0.86, 1.48)	0.9619	0.3765	0.6214	1.36 (0.85, 2.18)	0.99 (0.62, 1.58)	1.07 (0.67, 1.71)
Fruit juice_Q3	D_0__Bacteria;D_1__Firmicutes;D_2__Erysipelotrichia;D_3__Erysipelotrichales;D_4__Erysipelotrichaceae;D_5__Erysipelotrichaceae UCG-007	1.33 (1.02, 1.74)	0.7531		0.5521	1.66 (1.03, 2.69)	1.24 (0.78, 1.97)	1.18 (0.75, 1.84)
Fruit juice_Q4	D_0__Bacteria;D_1__Firmicutes;D_2__Erysipelotrichia;D_3__Erysipelotrichales;D_4__Erysipelotrichaceae;D_5__Erysipelotrichaceae UCG-007	1.15 (0.88, 1.51)	0.9449		0.3894	1.54 (0.93, 2.53)	1.01 (0.64, 1.61)	1.02 (0.64, 1.60)
Liquor_T1	D_0__Bacteria;D_1__Firmicutes;D_2__Erysipelotrichia;D_3__Erysipelotrichales;D_4__Erysipelotrichaceae;D_5__Erysipelotrichaceae UCG-007	1.09 (0.88, 1.34)	0.6267	0.0833	0.4865	1.03 (0.71, 1.50)	0.95 (0.66, 1.38)	1.28 (0.90, 1.82)
Liquor_T2	D_0__Bacteria;D_1__Firmicutes;D_2__Erysipelotrichia;D_3__Erysipelotrichales;D_4__Erysipelotrichaceae;D_5__Erysipelotrichaceae UCG-007	1.29 (0.89, 1.85)	0.343		0.4195	0.79 (0.33, 1.91)	1.29 (0.75, 2.20)	1.62 (0.88, 2.98)
Liquor_T3	D_0__Bacteria;D_1__Firmicutes;D_2__Erysipelotrichia;D_3__Erysipelotrichales;D_4__Erysipelotrichaceae;D_5__Erysipelotrichaceae UCG-007	1.41 (0.92, 2.17)	0.2613		0.0187	0.72 (0.29, 1.83)	0.98 (0.51, 1.91)	3.10 (1.54, 6.27)
SSBs_T1	D_0__Bacteria;D_1__Firmicutes;D_2__Erysipelotrichia;D_3__Erysipelotrichales;D_4__Erysipelotrichaceae;D_5__Erysipelotrichaceae UCG-007	1.00 (0.76, 1.31)	0.9972	0.0417	0.699	1.09 (0.63, 1.88)	0.85 (0.54, 1.34)	1.09 (0.71, 1.67)
SSBs_T2	D_0__Bacteria;D_1__Firmicutes;D_2__Erysipelotrichia;D_3__Erysipelotrichales;D_4__Erysipelotrichaceae;D_5__Erysipelotrichaceae UCG-007	1.08 (0.83, 1.41)	0.9706		0.5447	1.38 (0.83, 2.30)	1.00 (0.63, 1.57)	0.97 (0.63, 1.50)
SSBs_T3	D_0__Bacteria;D_1__Firmicutes;D_2__Erysipelotrichia;D_3__Erysipelotrichales;D_4__Erysipelotrichaceae;D_5__Erysipelotrichaceae UCG-007	0.68 (0.51, 0.91)	0.6245		0.0933	1.03 (0.61, 1.74)	0.72 (0.44, 1.19)	0.48 (0.30, 0.75)
Tea_T1	D_0__Bacteria;D_1__Firmicutes;D_2__Erysipelotrichia;D_3__Erysipelotrichales;D_4__Erysipelotrichaceae;D_5__Erysipelotrichaceae UCG-007	1.74 (1.34, 2.26)	0.0102	0.3802	0.799	1.54 (0.98, 2.42)	1.80 (1.15, 2.82)	1.91 (1.20, 3.04)
Tea_T2	D_0__Bacteria;D_1__Firmicutes;D_2__Erysipelotrichia;D_3__Erysipelotrichales;D_4__Erysipelotrichaceae;D_5__Erysipelotrichaceae UCG-007	1.05 (0.79, 1.39)	0.9548		0.2002	0.82 (0.50, 1.35)	0.93 (0.57, 1.52)	1.49 (0.92, 2.42)
Tea_T3	D_0__Bacteria;D_1__Firmicutes;D_2__Erysipelotrichia;D_3__Erysipelotrichales;D_4__Erysipelotrichaceae;D_5__Erysipelotrichaceae UCG-007	1.36 (1.04, 1.79)	0.8568		0.8033	1.31 (0.82, 2.11)	1.25 (0.79, 1.99)	1.55 (0.96, 2.50)
Wine_T1	D_0__Bacteria;D_1__Firmicutes;D_2__Erysipelotrichia;D_3__Erysipelotrichales;D_4__Erysipelotrichaceae;D_5__Erysipelotrichaceae UCG-007	1.22 (0.95, 1.58)	0.2891	0.13	0.2669	0.97 (0.58, 1.62)	1.07 (0.68, 1.67)	1.57 (1.05, 2.33)
Wine_T2	D_0__Bacteria;D_1__Firmicutes;D_2__Erysipelotrichia;D_3__Erysipelotrichales;D_4__Erysipelotrichaceae;D_5__Erysipelotrichaceae UCG-007	1.31 (0.99, 1.72)	0.1881		0.4845	1.25 (0.77, 2.02)	1.10 (0.69, 1.76)	1.66 (1.01, 2.73)
Wine_T3	D_0__Bacteria;D_1__Firmicutes;D_2__Erysipelotrichia;D_3__Erysipelotrichales;D_4__Erysipelotrichaceae;D_5__Erysipelotrichaceae UCG-007	1.26 (0.95, 1.68)	0.271		0.3782	0.88 (0.49, 1.58)	1.39 (0.88, 2.19)	1.44 (0.90, 2.30)
Alcohol_T1	D_0__Bacteria;D_1__Firmicutes;D_2__Negativicutes;D_3__Selenomonadales;D_4__Veillonellaceae;D_5__Anaeroglobus	1.12 (0.89, 1.41)	0.5467	0.8603	0.3656	0.91 (0.59, 1.39)	1.39 (0.92, 2.09)	1.10 (0.75, 1.61)
Alcohol_T2	D_0__Bacteria;D_1__Firmicutes;D_2__Negativicutes;D_3__Selenomonadales;D_4__Veillonellaceae;D_5__Anaeroglobus	1.22 (0.96, 1.54)	0.2723		0.2816	0.93 (0.61, 1.41)	1.32 (0.86, 2.01)	1.45 (0.98, 2.12)
Alcohol_T3	D_0__Bacteria;D_1__Firmicutes;D_2__Negativicutes;D_3__Selenomonadales;D_4__Veillonellaceae;D_5__Anaeroglobus	1.22 (0.96, 1.56)	0.2723		0.7757	1.09 (0.71, 1.68)	1.35 (0.89, 2.06)	1.23 (0.83, 1.84)
ASBs_T1	D_0__Bacteria;D_1__Firmicutes;D_2__Negativicutes;D_3__Selenomonadales;D_4__Veillonellaceae;D_5__Anaeroglobus	1.08 (0.86, 1.36)	0.9643	0.5049	0.9496	1.04 (0.66, 1.63)	1.07 (0.73, 1.56)	1.14 (0.78, 1.66)
ASBs_T2	D_0__Bacteria;D_1__Firmicutes;D_2__Negativicutes;D_3__Selenomonadales;D_4__Veillonellaceae;D_5__Anaeroglobus	0.94 (0.75, 1.17)	0.9643		0.8384	1.02 (0.67, 1.56)	0.86 (0.58, 1.27)	0.95 (0.66, 1.36)
ASBs_T3	D_0__Bacteria;D_1__Firmicutes;D_2__Negativicutes;D_3__Selenomonadales;D_4__Veillonellaceae;D_5__Anaeroglobus	0.93 (0.74, 1.17)	0.9643		0.1879	1.29 (0.83, 1.99)	0.76 (0.52, 1.11)	0.88 (0.60, 1.30)
Beer_T1	D_0__Bacteria;D_1__Firmicutes;D_2__Negativicutes;D_3__Selenomonadales;D_4__Veillonellaceae;D_5__Anaeroglobus	1.30 (1.04, 1.63)	0.1237	0.2682	0.488	1.15 (0.75, 1.76)	1.56 (1.07, 2.28)	1.20 (0.82, 1.74)
Beer_T2	D_0__Bacteria;D_1__Firmicutes;D_2__Negativicutes;D_3__Selenomonadales;D_4__Veillonellaceae;D_5__Anaeroglobus	1.18 (0.94, 1.50)	0.4053		0.866	1.15 (0.73, 1.81)	1.29 (0.86, 1.94)	1.12 (0.77, 1.63)
Beer_T3	D_0__Bacteria;D_1__Firmicutes;D_2__Negativicutes;D_3__Selenomonadales;D_4__Veillonellaceae;D_5__Anaeroglobus	1.07 (0.83, 1.36)	0.8107		0.961	1.01 (0.63, 1.62)	1.10 (0.74, 1.63)	1.07 (0.70, 1.64)
Coffee_T1	D_0__Bacteria;D_1__Firmicutes;D_2__Negativicutes;D_3__Selenomonadales;D_4__Veillonellaceae;D_5__Anaeroglobus	1.04 (0.80, 1.36)	0.9458	0.3565	0.7195	1.13 (0.74, 1.71)	0.85 (0.48, 1.50)	1.08 (0.71, 1.64)
Coffee_T2	D_0__Bacteria;D_1__Firmicutes;D_2__Negativicutes;D_3__Selenomonadales;D_4__Veillonellaceae;D_5__Anaeroglobus	0.87 (0.67, 1.14)	0.7366		0.6682	0.98 (0.64, 1.50)	0.71 (0.40, 1.26)	0.86 (0.57, 1.32)
Coffee_T3	D_0__Bacteria;D_1__Firmicutes;D_2__Negativicutes;D_3__Selenomonadales;D_4__Veillonellaceae;D_5__Anaeroglobus	0.96 (0.70, 1.30)	0.9458		0.6964	1.16 (0.67, 1.99)	0.88 (0.48, 1.61)	0.86 (0.53, 1.40)
Fruit juice_Q2	D_0__Bacteria;D_1__Firmicutes;D_2__Negativicutes;D_3__Selenomonadales;D_4__Veillonellaceae;D_5__Anaeroglobus	0.94 (0.74, 1.18)	0.9804	0.5148	0.5604	0.79 (0.51, 1.22)	0.93 (0.63, 1.37)	1.09 (0.74, 1.62)
Fruit juice_Q3	D_0__Bacteria;D_1__Firmicutes;D_2__Negativicutes;D_3__Selenomonadales;D_4__Veillonellaceae;D_5__Anaeroglobus	0.96 (0.76, 1.21)	0.9804		0.6003	0.95 (0.61, 1.48)	0.84 (0.57, 1.23)	1.11 (0.75, 1.65)
Fruit juice_Q4	D_0__Bacteria;D_1__Firmicutes;D_2__Negativicutes;D_3__Selenomonadales;D_4__Veillonellaceae;D_5__Anaeroglobus	1.00 (0.79, 1.27)	0.9914		0.1725	0.70 (0.44, 1.10)	1.20 (0.80, 1.79)	1.12 (0.75, 1.66)
Liquor_T1	D_0__Bacteria;D_1__Firmicutes;D_2__Negativicutes;D_3__Selenomonadales;D_4__Veillonellaceae;D_5__Anaeroglobus	1.14 (0.95, 1.36)	0.302	0.0015	0.4734	0.97 (0.69, 1.36)	1.29 (0.95, 1.74)	1.15 (0.86, 1.54)
Liquor_T2	D_0__Bacteria;D_1__Firmicutes;D_2__Negativicutes;D_3__Selenomonadales;D_4__Veillonellaceae;D_5__Anaeroglobus	1.28 (0.93, 1.76)	0.2935		0.4553	0.93 (0.44, 1.95)	1.57 (0.98, 2.50)	1.15 (0.66, 2.00)
Liquor_T3	D_0__Bacteria;D_1__Firmicutes;D_2__Negativicutes;D_3__Selenomonadales;D_4__Veillonellaceae;D_5__Anaeroglobus	1.94 (1.27, 2.95)	0.0323		0.7129	1.73 (0.63, 4.80)	1.64 (0.85, 3.17)	2.38 (1.24, 4.56)
SSBs_T1	D_0__Bacteria;D_1__Firmicutes;D_2__Negativicutes;D_3__Selenomonadales;D_4__Veillonellaceae;D_5__Anaeroglobus	1.13 (0.90, 1.43)	0.9706	0.3491	0.4443	1.08 (0.68, 1.74)	0.97 (0.67, 1.41)	1.36 (0.93, 1.98)
SSBs_T2	D_0__Bacteria;D_1__Firmicutes;D_2__Negativicutes;D_3__Selenomonadales;D_4__Veillonellaceae;D_5__Anaeroglobus	1.18 (0.94, 1.49)	0.9706		0.6154	1.12 (0.71, 1.78)	1.05 (0.72, 1.54)	1.36 (0.94, 1.98)
SSBs_T3	D_0__Bacteria;D_1__Firmicutes;D_2__Negativicutes;D_3__Selenomonadales;D_4__Veillonellaceae;D_5__Anaeroglobus	1.19 (0.93, 1.51)	0.9706		0.565	0.95 (0.59, 1.53)	1.27 (0.84, 1.92)	1.30 (0.89, 1.90)
Tea_T1	D_0__Bacteria;D_1__Firmicutes;D_2__Negativicutes;D_3__Selenomonadales;D_4__Veillonellaceae;D_5__Anaeroglobus	1.02 (0.81, 1.28)	0.9773	0.0512	0.1302	0.82 (0.54, 1.24)	1.41 (0.95, 2.09)	0.91 (0.62, 1.34)
Tea_T2	D_0__Bacteria;D_1__Firmicutes;D_2__Negativicutes;D_3__Selenomonadales;D_4__Veillonellaceae;D_5__Anaeroglobus	0.86 (0.68, 1.10)	0.9419		0.5274	0.74 (0.48, 1.14)	1.03 (0.69, 1.54)	0.83 (0.55, 1.25)
Tea_T3	D_0__Bacteria;D_1__Firmicutes;D_2__Negativicutes;D_3__Selenomonadales;D_4__Veillonellaceae;D_5__Anaeroglobus	1.21 (0.95, 1.52)	0.911		0.2566	1.06 (0.69, 1.63)	1.57 (1.06, 2.32)	1.03 (0.69, 1.53)
Wine_T1	D_0__Bacteria;D_1__Firmicutes;D_2__Negativicutes;D_3__Selenomonadales;D_4__Veillonellaceae;D_5__Anaeroglobus	1.14 (0.92, 1.42)	0.4396	0.2415	0.1147	0.74 (0.46, 1.18)	1.32 (0.92, 1.89)	1.27 (0.90, 1.78)
Wine_T2	D_0__Bacteria;D_1__Firmicutes;D_2__Negativicutes;D_3__Selenomonadales;D_4__Veillonellaceae;D_5__Anaeroglobus	1.30 (1.02, 1.65)	0.1503		0.1093	1.21 (0.78, 1.89)	1.02 (0.69, 1.50)	1.87 (1.22, 2.88)
Wine_T3	D_0__Bacteria;D_1__Firmicutes;D_2__Negativicutes;D_3__Selenomonadales;D_4__Veillonellaceae;D_5__Anaeroglobus	1.30 (1.01, 1.66)	0.1538		0.9164	1.42 (0.85, 2.37)	1.30 (0.86, 1.94)	1.23 (0.83, 1.83)
Alcohol_T1	D_0__Bacteria;D_1__Firmicutes;D_2__Negativicutes;D_3__Selenomonadales;D_4__Veillonellaceae;D_5__Selenomonas	1.27 (1.00, 1.61)	0.1818	0.1764	0.3117	1.44 (0.94, 2.21)	1.50 (0.98, 2.30)	1.01 (0.68, 1.48)
Alcohol_T2	D_0__Bacteria;D_1__Firmicutes;D_2__Negativicutes;D_3__Selenomonadales;D_4__Veillonellaceae;D_5__Selenomonas	1.13 (0.89, 1.44)	0.5171		0.6155	1.32 (0.86, 2.04)	1.14 (0.73, 1.76)	0.99 (0.68, 1.46)
Alcohol_T3	D_0__Bacteria;D_1__Firmicutes;D_2__Negativicutes;D_3__Selenomonadales;D_4__Veillonellaceae;D_5__Selenomonas	1.27 (0.99, 1.62)	0.1968		0.3172	0.97 (0.63, 1.49)	1.48 (0.96, 2.28)	1.42 (0.94, 2.16)
ASBs_T1	D_0__Bacteria;D_1__Firmicutes;D_2__Negativicutes;D_3__Selenomonadales;D_4__Veillonellaceae;D_5__Selenomonas	1.13 (0.89, 1.44)	0.9286	0.9166	0.3294	1.52 (0.96, 2.40)	0.99 (0.65, 1.49)	1.04 (0.71, 1.53)
ASBs_T2	D_0__Bacteria;D_1__Firmicutes;D_2__Negativicutes;D_3__Selenomonadales;D_4__Veillonellaceae;D_5__Selenomonas	1.06 (0.84, 1.34)	0.9643		0.9546	1.01 (0.66, 1.54)	1.11 (0.73, 1.68)	1.06 (0.73, 1.54)
ASBs_T3	D_0__Bacteria;D_1__Firmicutes;D_2__Negativicutes;D_3__Selenomonadales;D_4__Veillonellaceae;D_5__Selenomonas	0.99 (0.78, 1.26)	0.9944		0.7201	1.09 (0.70, 1.69)	1.06 (0.70, 1.58)	0.88 (0.60, 1.29)
Beer_T1	D_0__Bacteria;D_1__Firmicutes;D_2__Negativicutes;D_3__Selenomonadales;D_4__Veillonellaceae;D_5__Selenomonas	1.06 (0.84, 1.32)	0.8113	0.9243	0.7528	1.06 (0.70, 1.61)	1.17 (0.80, 1.71)	0.95 (0.65, 1.39)
Beer_T2	D_0__Bacteria;D_1__Firmicutes;D_2__Negativicutes;D_3__Selenomonadales;D_4__Veillonellaceae;D_5__Selenomonas	0.97 (0.76, 1.24)	0.9218		0.8807	1.08 (0.66, 1.76)	0.96 (0.63, 1.46)	0.92 (0.63, 1.35)
Beer_T3	D_0__Bacteria;D_1__Firmicutes;D_2__Negativicutes;D_3__Selenomonadales;D_4__Veillonellaceae;D_5__Selenomonas	0.96 (0.75, 1.24)	0.9016		0.4731	0.88 (0.54, 1.43)	1.18 (0.78, 1.77)	0.83 (0.54, 1.28)
Coffee_T1	D_0__Bacteria;D_1__Firmicutes;D_2__Negativicutes;D_3__Selenomonadales;D_4__Veillonellaceae;D_5__Selenomonas	0.73 (0.55, 0.96)	0.3378	0.7968	0.0896	0.94 (0.62, 1.42)	0.85 (0.47, 1.56)	0.48 (0.31, 0.76)
Coffee_T2	D_0__Bacteria;D_1__Firmicutes;D_2__Negativicutes;D_3__Selenomonadales;D_4__Veillonellaceae;D_5__Selenomonas	0.83 (0.63, 1.09)	0.6328		0.0023	1.27 (0.83, 1.93)	1.04 (0.57, 1.89)	0.43 (0.27, 0.68)
Coffee_T3	D_0__Bacteria;D_1__Firmicutes;D_2__Negativicutes;D_3__Selenomonadales;D_4__Veillonellaceae;D_5__Selenomonas	0.79 (0.57, 1.10)	0.6194		0.0369	1.17 (0.67, 2.05)	1.05 (0.56, 1.94)	0.47 (0.28, 0.79)
Fruit juice_Q2	D_0__Bacteria;D_1__Firmicutes;D_2__Negativicutes;D_3__Selenomonadales;D_4__Veillonellaceae;D_5__Selenomonas	1.08 (0.86, 1.37)	0.9804	0.0498	0.0283	1.11 (0.72, 1.71)	0.74 (0.49, 1.09)	1.58 (1.06, 2.37)
Fruit juice_Q3	D_0__Bacteria;D_1__Firmicutes;D_2__Negativicutes;D_3__Selenomonadales;D_4__Veillonellaceae;D_5__Selenomonas	1.13 (0.89, 1.43)	0.9501		0.9575	1.15 (0.74, 1.78)	1.07 (0.72, 1.60)	1.16 (0.78, 1.73)
Fruit juice_Q4	D_0__Bacteria;D_1__Firmicutes;D_2__Negativicutes;D_3__Selenomonadales;D_4__Veillonellaceae;D_5__Selenomonas	1.25 (0.99, 1.59)	0.8455		0.8137	1.34 (0.86, 2.08)	1.13 (0.75, 1.69)	1.32 (0.89, 1.95)
Liquor_T1	D_0__Bacteria;D_1__Firmicutes;D_2__Negativicutes;D_3__Selenomonadales;D_4__Veillonellaceae;D_5__Selenomonas	1.32 (1.09, 1.58)	0.0337	0.3205	0.4893	1.14 (0.80, 1.62)	1.52 (1.10, 2.10)	1.29 (0.96, 1.73)
Liquor_T2	D_0__Bacteria;D_1__Firmicutes;D_2__Negativicutes;D_3__Selenomonadales;D_4__Veillonellaceae;D_5__Selenomonas	1.28 (0.92, 1.79)	0.302		0.3459	0.79 (0.37, 1.67)	1.53 (0.92, 2.55)	1.35 (0.78, 2.34)
Liquor_T3	D_0__Bacteria;D_1__Firmicutes;D_2__Negativicutes;D_3__Selenomonadales;D_4__Veillonellaceae;D_5__Selenomonas	1.21 (0.80, 1.85)	0.5604		0.1581	0.62 (0.25, 1.58)	1.12 (0.59, 2.15)	1.90 (0.96, 3.77)
SSBs_T1	D_0__Bacteria;D_1__Firmicutes;D_2__Negativicutes;D_3__Selenomonadales;D_4__Veillonellaceae;D_5__Selenomonas	0.91 (0.72, 1.15)	0.9706	0.64	0.1085	1.06 (0.66, 1.68)	0.65 (0.44, 0.96)	1.13 (0.78, 1.64)
SSBs_T2	D_0__Bacteria;D_1__Firmicutes;D_2__Negativicutes;D_3__Selenomonadales;D_4__Veillonellaceae;D_5__Selenomonas	1.06 (0.84, 1.35)	0.9794		0.1094	1.04 (0.66, 1.63)	0.78 (0.52, 1.17)	1.42 (0.97, 2.08)
SSBs_T3	D_0__Bacteria;D_1__Firmicutes;D_2__Negativicutes;D_3__Selenomonadales;D_4__Veillonellaceae;D_5__Selenomonas	1.04 (0.81, 1.33)	0.9896		0.6562	1.12 (0.70, 1.79)	0.88 (0.57, 1.35)	1.12 (0.77, 1.64)
Tea_T1	D_0__Bacteria;D_1__Firmicutes;D_2__Negativicutes;D_3__Selenomonadales;D_4__Veillonellaceae;D_5__Selenomonas	1.10 (0.87, 1.39)	0.9419	0.4349	0.6628	1.20 (0.79, 1.82)	0.94 (0.62, 1.42)	1.17 (0.79, 1.74)
Tea_T2	D_0__Bacteria;D_1__Firmicutes;D_2__Negativicutes;D_3__Selenomonadales;D_4__Veillonellaceae;D_5__Selenomonas	1.03 (0.80, 1.31)	0.9757		0.4113	1.19 (0.77, 1.84)	1.13 (0.74, 1.73)	0.82 (0.55, 1.24)
Tea_T3	D_0__Bacteria;D_1__Firmicutes;D_2__Negativicutes;D_3__Selenomonadales;D_4__Veillonellaceae;D_5__Selenomonas	1.11 (0.87, 1.41)	0.9419		0.8942	1.11 (0.72, 1.71)	1.20 (0.79, 1.82)	1.04 (0.69, 1.56)
Wine_T1	D_0__Bacteria;D_1__Firmicutes;D_2__Negativicutes;D_3__Selenomonadales;D_4__Veillonellaceae;D_5__Selenomonas	1.35 (1.08, 1.69)	0.0819	0.5856	0.9333	1.38 (0.87, 2.20)	1.41 (0.97, 2.05)	1.29 (0.91, 1.81)
Wine_T2	D_0__Bacteria;D_1__Firmicutes;D_2__Negativicutes;D_3__Selenomonadales;D_4__Veillonellaceae;D_5__Selenomonas	1.15 (0.90, 1.48)	0.4663		0.3932	1.19 (0.76, 1.87)	1.39 (0.91, 2.10)	0.91 (0.59, 1.41)
Wine_T3	D_0__Bacteria;D_1__Firmicutes;D_2__Negativicutes;D_3__Selenomonadales;D_4__Veillonellaceae;D_5__Selenomonas	1.16 (0.89, 1.49)	0.4663		0.5142	0.89 (0.53, 1.49)	1.27 (0.82, 1.96)	1.26 (0.84, 1.89)
Alcohol_T1	D_0__Bacteria;D_1__Firmicutes;D_2__Negativicutes;D_3__Selenomonadales;D_4__Veillonellaceae;D_5__Selenomonas 4	1.08 (0.82, 1.43)	0.7286	0.0924	0.3195	1.24 (0.73, 2.09)	1.29 (0.82, 2.03)	0.81 (0.51, 1.29)
Alcohol_T2	D_0__Bacteria;D_1__Firmicutes;D_2__Negativicutes;D_3__Selenomonadales;D_4__Veillonellaceae;D_5__Selenomonas 4	1.12 (0.85, 1.48)	0.6012		0.7324	1.12 (0.67, 1.87)	1.28 (0.81, 2.03)	0.98 (0.61, 1.58)
Alcohol_T3	D_0__Bacteria;D_1__Firmicutes;D_2__Negativicutes;D_3__Selenomonadales;D_4__Veillonellaceae;D_5__Selenomonas 4	0.88 (0.66, 1.18)	0.6012		0.3452	0.99 (0.59, 1.66)	1.06 (0.65, 1.72)	0.65 (0.39, 1.08)
ASBs_T1	D_0__Bacteria;D_1__Firmicutes;D_2__Negativicutes;D_3__Selenomonadales;D_4__Veillonellaceae;D_5__Selenomonas 4	0.92 (0.70, 1.22)	0.9643	0.3075	0.7374	1.08 (0.63, 1.86)	0.92 (0.60, 1.42)	0.81 (0.49, 1.33)
ASBs_T2	D_0__Bacteria;D_1__Firmicutes;D_2__Negativicutes;D_3__Selenomonadales;D_4__Veillonellaceae;D_5__Selenomonas 4	0.99 (0.76, 1.30)	0.9944		0.7641	0.90 (0.53, 1.55)	0.93 (0.60, 1.43)	1.13 (0.72, 1.77)
ASBs_T3	D_0__Bacteria;D_1__Firmicutes;D_2__Negativicutes;D_3__Selenomonadales;D_4__Veillonellaceae;D_5__Selenomonas 4	1.14 (0.87, 1.50)	0.9286		0.927	1.09 (0.64, 1.86)	1.22 (0.81, 1.83)	1.09 (0.67, 1.78)
Beer_T1	D_0__Bacteria;D_1__Firmicutes;D_2__Negativicutes;D_3__Selenomonadales;D_4__Veillonellaceae;D_5__Selenomonas 4	1.12 (0.87, 1.46)	0.6473	0.3503	0.7543	0.96 (0.58, 1.60)	1.15 (0.77, 1.72)	1.24 (0.79, 1.95)
Beer_T2	D_0__Bacteria;D_1__Firmicutes;D_2__Negativicutes;D_3__Selenomonadales;D_4__Veillonellaceae;D_5__Selenomonas 4	0.90 (0.68, 1.19)	0.719		0.9393	0.98 (0.57, 1.69)	0.87 (0.55, 1.38)	0.87 (0.53, 1.42)
Beer_T3	D_0__Bacteria;D_1__Firmicutes;D_2__Negativicutes;D_3__Selenomonadales;D_4__Veillonellaceae;D_5__Selenomonas 4	0.91 (0.68, 1.23)	0.7769		0.9468	0.84 (0.48, 1.47)	0.94 (0.60, 1.49)	0.94 (0.55, 1.64)
Coffee_T1	D_0__Bacteria;D_1__Firmicutes;D_2__Negativicutes;D_3__Selenomonadales;D_4__Veillonellaceae;D_5__Selenomonas 4	0.75 (0.55, 1.01)	0.5	0.9936	0.1259	1.16 (0.68, 1.96)	0.66 (0.38, 1.15)	0.56 (0.34, 0.92)
Coffee_T2	D_0__Bacteria;D_1__Firmicutes;D_2__Negativicutes;D_3__Selenomonadales;D_4__Veillonellaceae;D_5__Selenomonas 4	0.77 (0.57, 1.05)	0.5691		0.0025	1.58 (0.94, 2.66)	0.65 (0.37, 1.16)	0.45 (0.27, 0.74)
Coffee_T3	D_0__Bacteria;D_1__Firmicutes;D_2__Negativicutes;D_3__Selenomonadales;D_4__Veillonellaceae;D_5__Selenomonas 4	0.80 (0.56, 1.13)	0.6687		0.358	1.17 (0.60, 2.30)	0.78 (0.43, 1.42)	0.61 (0.35, 1.09)
Fruit juice_Q2	D_0__Bacteria;D_1__Firmicutes;D_2__Negativicutes;D_3__Selenomonadales;D_4__Veillonellaceae;D_5__Selenomonas 4	1.06 (0.81, 1.39)	0.9804	0.5371	0.6716	1.08 (0.63, 1.83)	0.93 (0.60, 1.42)	1.24 (0.77, 2.01)
Fruit juice_Q3	D_0__Bacteria;D_1__Firmicutes;D_2__Negativicutes;D_3__Selenomonadales;D_4__Veillonellaceae;D_5__Selenomonas 4	1.02 (0.77, 1.35)	0.9804		0.9768	0.97 (0.56, 1.68)	1.02 (0.66, 1.58)	1.05 (0.64, 1.72)
Fruit juice_Q4	D_0__Bacteria;D_1__Firmicutes;D_2__Negativicutes;D_3__Selenomonadales;D_4__Veillonellaceae;D_5__Selenomonas 4	1.04 (0.79, 1.37)	0.9804		0.6452	0.85 (0.49, 1.48)	1.19 (0.77, 1.83)	1.02 (0.63, 1.65)
Liquor_T1	D_0__Bacteria;D_1__Firmicutes;D_2__Negativicutes;D_3__Selenomonadales;D_4__Veillonellaceae;D_5__Selenomonas 4	1.15 (0.93, 1.42)	0.3596	0.2998	0.0441	1.14 (0.76, 1.70)	1.54 (1.10, 2.15)	0.82 (0.56, 1.18)
Liquor_T2	D_0__Bacteria;D_1__Firmicutes;D_2__Negativicutes;D_3__Selenomonadales;D_4__Veillonellaceae;D_5__Selenomonas 4	1.00 (0.68, 1.46)	0.9974		0.8995	0.89 (0.33, 2.42)	1.08 (0.65, 1.78)	0.91 (0.44, 1.87)
Liquor_T3	D_0__Bacteria;D_1__Firmicutes;D_2__Negativicutes;D_3__Selenomonadales;D_4__Veillonellaceae;D_5__Selenomonas 4	1.38 (0.89, 2.13)	0.302		0.6188	1.23 (0.37, 4.10)	1.13 (0.59, 2.15)	1.79 (0.90, 3.57)
SSBs_T1	D_0__Bacteria;D_1__Firmicutes;D_2__Negativicutes;D_3__Selenomonadales;D_4__Veillonellaceae;D_5__Selenomonas 4	0.90 (0.68, 1.18)	0.9706	0.6295	0.5496	0.79 (0.44, 1.40)	0.82 (0.54, 1.24)	1.11 (0.69, 1.78)
SSBs_T2	D_0__Bacteria;D_1__Firmicutes;D_2__Negativicutes;D_3__Selenomonadales;D_4__Veillonellaceae;D_5__Selenomonas 4	0.94 (0.72, 1.23)	0.9836		0.9583	0.88 (0.51, 1.52)	0.96 (0.63, 1.45)	0.97 (0.60, 1.56)
SSBs_T3	D_0__Bacteria;D_1__Firmicutes;D_2__Negativicutes;D_3__Selenomonadales;D_4__Veillonellaceae;D_5__Selenomonas 4	0.90 (0.68, 1.18)	0.9706		0.6126	0.75 (0.43, 1.31)	0.86 (0.56, 1.32)	1.07 (0.67, 1.72)
Tea_T1	D_0__Bacteria;D_1__Firmicutes;D_2__Negativicutes;D_3__Selenomonadales;D_4__Veillonellaceae;D_5__Selenomonas 4	0.88 (0.67, 1.15)	0.9419	0.6424	0.5379	0.79 (0.48, 1.31)	1.07 (0.69, 1.64)	0.77 (0.48, 1.22)
Tea_T2	D_0__Bacteria;D_1__Firmicutes;D_2__Negativicutes;D_3__Selenomonadales;D_4__Veillonellaceae;D_5__Selenomonas 4	0.80 (0.61, 1.07)	0.911		0.561	0.73 (0.42, 1.26)	0.97 (0.62, 1.52)	0.69 (0.42, 1.14)
Tea_T3	D_0__Bacteria;D_1__Firmicutes;D_2__Negativicutes;D_3__Selenomonadales;D_4__Veillonellaceae;D_5__Selenomonas 4	0.90 (0.69, 1.18)	0.9419		0.6353	0.88 (0.53, 1.46)	1.04 (0.68, 1.60)	0.76 (0.47, 1.24)
Wine_T1	D_0__Bacteria;D_1__Firmicutes;D_2__Negativicutes;D_3__Selenomonadales;D_4__Veillonellaceae;D_5__Selenomonas 4	1.03 (0.80, 1.32)	0.8989	0.0573	0.3959	1.30 (0.73, 2.29)	1.11 (0.75, 1.64)	0.83 (0.54, 1.25)
Wine_T2	D_0__Bacteria;D_1__Firmicutes;D_2__Negativicutes;D_3__Selenomonadales;D_4__Veillonellaceae;D_5__Selenomonas 4	0.98 (0.74, 1.30)	0.9487		0.3811	1.33 (0.79, 2.25)	0.90 (0.59, 1.37)	0.81 (0.46, 1.42)
Wine_T3	D_0__Bacteria;D_1__Firmicutes;D_2__Negativicutes;D_3__Selenomonadales;D_4__Veillonellaceae;D_5__Selenomonas 4	0.80 (0.59, 1.08)	0.3228		0.0276	1.45 (0.80, 2.61)	0.81 (0.51, 1.27)	0.49 (0.28, 0.83)
Alcohol_T1	D_0__Bacteria;D_1__Firmicutes;D_2__Negativicutes;D_3__Selenomonadales;D_4__Veillonellaceae;D_5__uncultured	1.29 (0.97, 1.72)	0.2474	0.0161	0.1417	1.03 (0.64, 1.66)	2.10 (1.19, 3.70)	1.15 (0.73, 1.83)
Alcohol_T2	D_0__Bacteria;D_1__Firmicutes;D_2__Negativicutes;D_3__Selenomonadales;D_4__Veillonellaceae;D_5__uncultured	1.36 (1.02, 1.81)	0.1492		0.2179	1.62 (1.02, 2.59)	1.68 (0.97, 2.91)	0.97 (0.60, 1.56)
Alcohol_T3	D_0__Bacteria;D_1__Firmicutes;D_2__Negativicutes;D_3__Selenomonadales;D_4__Veillonellaceae;D_5__uncultured	1.60 (1.20, 2.13)	0.0186		0.7204	1.48 (0.92, 2.37)	1.95 (1.11, 3.42)	1.50 (0.93, 2.42)
ASBs_T1	D_0__Bacteria;D_1__Firmicutes;D_2__Negativicutes;D_3__Selenomonadales;D_4__Veillonellaceae;D_5__uncultured	1.05 (0.80, 1.38)	0.9681	0.0225	0.7455	0.93 (0.57, 1.52)	1.21 (0.75, 1.94)	1.03 (0.66, 1.60)
ASBs_T2	D_0__Bacteria;D_1__Firmicutes;D_2__Negativicutes;D_3__Selenomonadales;D_4__Veillonellaceae;D_5__uncultured	0.80 (0.61, 1.05)	0.7585		0.9895	0.81 (0.50, 1.30)	0.78 (0.48, 1.26)	0.82 (0.53, 1.26)
ASBs_T3	D_0__Bacteria;D_1__Firmicutes;D_2__Negativicutes;D_3__Selenomonadales;D_4__Veillonellaceae;D_5__uncultured	0.71 (0.53, 0.94)	0.5341		0.1274	0.70 (0.42, 1.18)	0.99 (0.62, 1.60)	0.49 (0.29, 0.80)
Beer_T1	D_0__Bacteria;D_1__Firmicutes;D_2__Negativicutes;D_3__Selenomonadales;D_4__Veillonellaceae;D_5__uncultured	1.38 (1.06, 1.80)	0.1076	0.2216	0.4891	1.37 (0.85, 2.18)	1.71 (1.07, 2.72)	1.15 (0.74, 1.79)
Beer_T2	D_0__Bacteria;D_1__Firmicutes;D_2__Negativicutes;D_3__Selenomonadales;D_4__Veillonellaceae;D_5__uncultured	1.54 (1.18, 2.03)	0.0317		0.8978	1.70 (1.03, 2.78)	1.52 (0.94, 2.46)	1.45 (0.94, 2.25)
Beer_T3	D_0__Bacteria;D_1__Firmicutes;D_2__Negativicutes;D_3__Selenomonadales;D_4__Veillonellaceae;D_5__uncultured	1.27 (0.95, 1.69)	0.3499		0.7936	1.18 (0.70, 1.97)	1.17 (0.72, 1.93)	1.45 (0.89, 2.36)
Coffee_T1	D_0__Bacteria;D_1__Firmicutes;D_2__Negativicutes;D_3__Selenomonadales;D_4__Veillonellaceae;D_5__uncultured	0.94 (0.69, 1.28)	0.923	0.0131	0.4933	0.99 (0.63, 1.56)	1.33 (0.60, 2.97)	0.76 (0.46, 1.27)
Coffee_T2	D_0__Bacteria;D_1__Firmicutes;D_2__Negativicutes;D_3__Selenomonadales;D_4__Veillonellaceae;D_5__uncultured	1.11 (0.81, 1.52)	0.9102		0.3568	1.15 (0.72, 1.83)	1.76 (0.79, 3.94)	0.88 (0.53, 1.47)
Coffee_T3	D_0__Bacteria;D_1__Firmicutes;D_2__Negativicutes;D_3__Selenomonadales;D_4__Veillonellaceae;D_5__uncultured	1.38 (0.95, 2.00)	0.5691		0.3877	1.35 (0.73, 2.49)	2.24 (0.98, 5.13)	1.10 (0.62, 1.97)
Fruit juice_Q2	D_0__Bacteria;D_1__Firmicutes;D_2__Negativicutes;D_3__Selenomonadales;D_4__Veillonellaceae;D_5__uncultured	0.98 (0.75, 1.29)	0.9804	0.9371	0.0998	0.97 (0.60, 1.58)	0.68 (0.42, 1.09)	1.40 (0.88, 2.23)
Fruit juice_Q3	D_0__Bacteria;D_1__Firmicutes;D_2__Negativicutes;D_3__Selenomonadales;D_4__Veillonellaceae;D_5__uncultured	1.02 (0.77, 1.34)	0.9804		0.7836	1.14 (0.70, 1.85)	0.90 (0.56, 1.43)	1.04 (0.64, 1.67)
Fruit juice_Q4	D_0__Bacteria;D_1__Firmicutes;D_2__Negativicutes;D_3__Selenomonadales;D_4__Veillonellaceae;D_5__uncultured	1.03 (0.78, 1.36)	0.9804		0.6381	1.16 (0.71, 1.89)	0.85 (0.51, 1.39)	1.10 (0.69, 1.75)
Liquor_T1	D_0__Bacteria;D_1__Firmicutes;D_2__Negativicutes;D_3__Selenomonadales;D_4__Veillonellaceae;D_5__uncultured	1.52 (1.23, 1.88)	0.0068	0.5301	0.346	1.25 (0.85, 1.83)	1.85 (1.28, 2.68)	1.51 (1.06, 2.14)
Liquor_T2	D_0__Bacteria;D_1__Firmicutes;D_2__Negativicutes;D_3__Selenomonadales;D_4__Veillonellaceae;D_5__uncultured	1.35 (0.92, 1.97)	0.275		0.2928	2.24 (1.03, 4.85)	1.03 (0.57, 1.85)	1.31 (0.69, 2.50)
Liquor_T3	D_0__Bacteria;D_1__Firmicutes;D_2__Negativicutes;D_3__Selenomonadales;D_4__Veillonellaceae;D_5__uncultured	1.40 (0.89, 2.22)	0.302		0.85	1.25 (0.45, 3.49)	1.63 (0.82, 3.23)	1.24 (0.58, 2.67)
SSBs_T1	D_0__Bacteria;D_1__Firmicutes;D_2__Negativicutes;D_3__Selenomonadales;D_4__Veillonellaceae;D_5__uncultured	0.91 (0.68, 1.21)	0.9706	0.0503	0.883	0.98 (0.58, 1.68)	0.82 (0.50, 1.35)	0.93 (0.58, 1.48)
SSBs_T2	D_0__Bacteria;D_1__Firmicutes;D_2__Negativicutes;D_3__Selenomonadales;D_4__Veillonellaceae;D_5__uncultured	1.25 (0.95, 1.64)	0.8466		0.1313	1.07 (0.63, 1.80)	0.94 (0.58, 1.52)	1.77 (1.14, 2.75)
SSBs_T3	D_0__Bacteria;D_1__Firmicutes;D_2__Negativicutes;D_3__Selenomonadales;D_4__Veillonellaceae;D_5__uncultured	1.20 (0.91, 1.57)	0.9706		0.9708	1.25 (0.74, 2.12)	1.15 (0.73, 1.80)	1.20 (0.76, 1.91)
Tea_T1	D_0__Bacteria;D_1__Firmicutes;D_2__Negativicutes;D_3__Selenomonadales;D_4__Veillonellaceae;D_5__uncultured	1.11 (0.85, 1.45)	0.9419	0.0235	0.2189	0.79 (0.50, 1.26)	1.31 (0.81, 2.10)	1.32 (0.84, 2.06)
Tea_T2	D_0__Bacteria;D_1__Firmicutes;D_2__Negativicutes;D_3__Selenomonadales;D_4__Veillonellaceae;D_5__uncultured	0.95 (0.72, 1.26)	0.9548		0.5339	1.04 (0.64, 1.69)	1.09 (0.66, 1.79)	0.76 (0.46, 1.24)
Tea_T3	D_0__Bacteria;D_1__Firmicutes;D_2__Negativicutes;D_3__Selenomonadales;D_4__Veillonellaceae;D_5__uncultured	1.29 (0.98, 1.69)	0.911		0.8643	1.42 (0.89, 2.27)	1.19 (0.73, 1.93)	1.25 (0.79, 2.00)
Wine_T1	D_0__Bacteria;D_1__Firmicutes;D_2__Negativicutes;D_3__Selenomonadales;D_4__Veillonellaceae;D_5__uncultured	1.38 (1.07, 1.79)	0.1028	0.8461	0.0914	1.30 (0.80, 2.11)	2.08 (1.31, 3.31)	1.06 (0.70, 1.58)
Wine_T2	D_0__Bacteria;D_1__Firmicutes;D_2__Negativicutes;D_3__Selenomonadales;D_4__Veillonellaceae;D_5__uncultured	1.44 (1.08, 1.93)	0.1028		0.2268	1.21 (0.73, 2.01)	2.02 (1.25, 3.28)	1.16 (0.69, 1.98)
Wine_T3	D_0__Bacteria;D_1__Firmicutes;D_2__Negativicutes;D_3__Selenomonadales;D_4__Veillonellaceae;D_5__uncultured	1.23 (0.91, 1.66)	0.3626		0.5401	1.21 (0.68, 2.16)	1.53 (0.92, 2.54)	1.03 (0.64, 1.66)
Alcohol_T1	D_0__Bacteria;D_1__Patescibacteria;D_2__Gracilibacteria;D_3__Absconditabacteriales (SR1);D_4__uncultured bacterium;D_5__uncultured bacterium	1.11 (0.88, 1.42)	0.5821	0.0006	0.7647	1.21 (0.79, 1.85)	0.98 (0.64, 1.50)	1.15 (0.78, 1.71)
Alcohol_T2	D_0__Bacteria;D_1__Patescibacteria;D_2__Gracilibacteria;D_3__Absconditabacteriales (SR1);D_4__uncultured bacterium;D_5__uncultured bacterium	1.26 (0.99, 1.61)	0.1974		0.9193	1.35 (0.88, 2.07)	1.19 (0.77, 1.83)	1.26 (0.84, 1.87)
Alcohol_T3	D_0__Bacteria;D_1__Patescibacteria;D_2__Gracilibacteria;D_3__Absconditabacteriales (SR1);D_4__uncultured bacterium;D_5__uncultured bacterium	1.61 (1.26, 2.06)	0.004		0.3234	1.59 (1.03, 2.46)	1.27 (0.82, 1.97)	2.02 (1.33, 3.06)
ASBs_T1	D_0__Bacteria;D_1__Patescibacteria;D_2__Gracilibacteria;D_3__Absconditabacteriales (SR1);D_4__uncultured bacterium;D_5__uncultured bacterium	1.11 (0.88, 1.41)	0.9609	0.0178	0.7387	0.99 (0.63, 1.56)	1.25 (0.84, 1.85)	1.09 (0.74, 1.60)
ASBs_T2	D_0__Bacteria;D_1__Patescibacteria;D_2__Gracilibacteria;D_3__Absconditabacteriales (SR1);D_4__uncultured bacterium;D_5__uncultured bacterium	0.95 (0.75, 1.20)	0.9643		0.8916	0.88 (0.57, 1.36)	1.01 (0.67, 1.52)	0.95 (0.65, 1.38)
ASBs_T3	D_0__Bacteria;D_1__Patescibacteria;D_2__Gracilibacteria;D_3__Absconditabacteriales (SR1);D_4__uncultured bacterium;D_5__uncultured bacterium	0.79 (0.62, 0.99)	0.6564		0.4634	0.63 (0.40, 0.97)	0.82 (0.55, 1.21)	0.90 (0.61, 1.33)
Beer_T1	D_0__Bacteria;D_1__Patescibacteria;D_2__Gracilibacteria;D_3__Absconditabacteriales (SR1);D_4__uncultured bacterium;D_5__uncultured bacterium	1.17 (0.93, 1.47)	0.4487	0.0006	0.3315	1.46 (0.96, 2.22)	1.20 (0.81, 1.77)	0.95 (0.64, 1.39)
Beer_T2	D_0__Bacteria;D_1__Patescibacteria;D_2__Gracilibacteria;D_3__Absconditabacteriales (SR1);D_4__uncultured bacterium;D_5__uncultured bacterium	1.36 (1.07, 1.73)	0.0907		0.9259	1.35 (0.85, 2.15)	1.45 (0.96, 2.19)	1.29 (0.88, 1.90)
Beer_T3	D_0__Bacteria;D_1__Patescibacteria;D_2__Gracilibacteria;D_3__Absconditabacteriales (SR1);D_4__uncultured bacterium;D_5__uncultured bacterium	1.74 (1.34, 2.25)	0.003		0.314	2.08 (1.27, 3.43)	1.35 (0.90, 2.05)	2.00 (1.28, 3.13)
Coffee_T1	D_0__Bacteria;D_1__Patescibacteria;D_2__Gracilibacteria;D_3__Absconditabacteriales (SR1);D_4__uncultured bacterium;D_5__uncultured bacterium	0.87 (0.67, 1.14)	0.7366	0.853	0.1666	0.69 (0.45, 1.04)	1.34 (0.77, 2.33)	0.87 (0.57, 1.33)
Coffee_T2	D_0__Bacteria;D_1__Patescibacteria;D_2__Gracilibacteria;D_3__Absconditabacteriales (SR1);D_4__uncultured bacterium;D_5__uncultured bacterium	1.03 (0.79, 1.35)	0.9458		0.4655	1.08 (0.71, 1.64)	1.33 (0.75, 2.35)	0.85 (0.55, 1.32)
Coffee_T3	D_0__Bacteria;D_1__Patescibacteria;D_2__Gracilibacteria;D_3__Absconditabacteriales (SR1);D_4__uncultured bacterium;D_5__uncultured bacterium	0.95 (0.70, 1.31)	0.9458		0.8622	1.08 (0.62, 1.89)	0.90 (0.50, 1.64)	0.89 (0.54, 1.47)
Fruit juice_Q2	D_0__Bacteria;D_1__Patescibacteria;D_2__Gracilibacteria;D_3__Absconditabacteriales (SR1);D_4__uncultured bacterium;D_5__uncultured bacterium	1.00 (0.79, 1.27)	0.9969	0.9522	0.3328	0.96 (0.63, 1.49)	0.82 (0.54, 1.23)	1.26 (0.84, 1.89)
Fruit juice_Q3	D_0__Bacteria;D_1__Patescibacteria;D_2__Gracilibacteria;D_3__Absconditabacteriales (SR1);D_4__uncultured bacterium;D_5__uncultured bacterium	0.98 (0.77, 1.24)	0.9804		0.696	0.84 (0.55, 1.30)	1.00 (0.67, 1.50)	1.09 (0.73, 1.62)
Fruit juice_Q4	D_0__Bacteria;D_1__Patescibacteria;D_2__Gracilibacteria;D_3__Absconditabacteriales (SR1);D_4__uncultured bacterium;D_5__uncultured bacterium	0.91 (0.72, 1.16)	0.9804		0.1255	0.65 (0.41, 1.02)	1.23 (0.81, 1.85)	0.90 (0.60, 1.34)
Liquor_T1	D_0__Bacteria;D_1__Patescibacteria;D_2__Gracilibacteria;D_3__Absconditabacteriales (SR1);D_4__uncultured bacterium;D_5__uncultured bacterium	1.18 (0.98, 1.42)	0.2189	0.2505	0.309	1.29 (0.91, 1.83)	0.96 (0.70, 1.32)	1.32 (0.98, 1.77)
Liquor_T2	D_0__Bacteria;D_1__Patescibacteria;D_2__Gracilibacteria;D_3__Absconditabacteriales (SR1);D_4__uncultured bacterium;D_5__uncultured bacterium	1.23 (0.89, 1.71)	0.3844		0.839	1.52 (0.71, 3.26)	1.18 (0.72, 1.92)	1.18 (0.69, 2.03)
Liquor_T3	D_0__Bacteria;D_1__Patescibacteria;D_2__Gracilibacteria;D_3__Absconditabacteriales (SR1);D_4__uncultured bacterium;D_5__uncultured bacterium	1.25 (0.82, 1.89)	0.4933		0.682	0.87 (0.29, 2.58)	1.50 (0.79, 2.84)	1.18 (0.62, 2.23)
SSBs_T1	D_0__Bacteria;D_1__Patescibacteria;D_2__Gracilibacteria;D_3__Absconditabacteriales (SR1);D_4__uncultured bacterium;D_5__uncultured bacterium	1.07 (0.85, 1.36)	0.9706	0.2624	0.2755	1.10 (0.69, 1.76)	1.33 (0.91, 1.95)	0.86 (0.58, 1.25)
SSBs_T2	D_0__Bacteria;D_1__Patescibacteria;D_2__Gracilibacteria;D_3__Absconditabacteriales (SR1);D_4__uncultured bacterium;D_5__uncultured bacterium	1.12 (0.89, 1.42)	0.9706		0.1681	1.50 (0.95, 2.36)	1.21 (0.82, 1.80)	0.86 (0.58, 1.26)
SSBs_T3	D_0__Bacteria;D_1__Patescibacteria;D_2__Gracilibacteria;D_3__Absconditabacteriales (SR1);D_4__uncultured bacterium;D_5__uncultured bacterium	0.91 (0.72, 1.16)	0.9706		0.683	1.02 (0.64, 1.63)	0.97 (0.64, 1.48)	0.80 (0.54, 1.18)
Tea_T1	D_0__Bacteria;D_1__Patescibacteria;D_2__Gracilibacteria;D_3__Absconditabacteriales (SR1);D_4__uncultured bacterium;D_5__uncultured bacterium	0.99 (0.78, 1.26)	0.9983	0.1253	0.2663	0.83 (0.54, 1.27)	1.30 (0.87, 1.94)	0.89 (0.60, 1.33)
Tea_T2	D_0__Bacteria;D_1__Patescibacteria;D_2__Gracilibacteria;D_3__Absconditabacteriales (SR1);D_4__uncultured bacterium;D_5__uncultured bacterium	0.88 (0.69, 1.12)	0.9419		0.1831	0.77 (0.50, 1.19)	1.21 (0.80, 1.84)	0.73 (0.49, 1.10)
Tea_T3	D_0__Bacteria;D_1__Patescibacteria;D_2__Gracilibacteria;D_3__Absconditabacteriales (SR1);D_4__uncultured bacterium;D_5__uncultured bacterium	0.88 (0.69, 1.12)	0.9419		0.2824	0.65 (0.41, 1.01)	0.97 (0.65, 1.44)	1.02 (0.68, 1.52)
Wine_T1	D_0__Bacteria;D_1__Patescibacteria;D_2__Gracilibacteria;D_3__Absconditabacteriales (SR1);D_4__uncultured bacterium;D_5__uncultured bacterium	1.23 (0.98, 1.53)	0.2193	0.0419	0.4111	1.51 (0.96, 2.40)	1.02 (0.70, 1.49)	1.27 (0.90, 1.79)
Wine_T2	D_0__Bacteria;D_1__Patescibacteria;D_2__Gracilibacteria;D_3__Absconditabacteriales (SR1);D_4__uncultured bacterium;D_5__uncultured bacterium	1.12 (0.87, 1.43)	0.586		0.6876	1.26 (0.80, 1.98)	0.98 (0.66, 1.46)	1.17 (0.76, 1.81)
Wine_T3	D_0__Bacteria;D_1__Patescibacteria;D_2__Gracilibacteria;D_3__Absconditabacteriales (SR1);D_4__uncultured bacterium;D_5__uncultured bacterium	1.31 (1.02, 1.69)	0.1538		0.668	1.06 (0.62, 1.80)	1.38 (0.91, 2.09)	1.41 (0.94, 2.11)
Alcohol_T1	D_0__Bacteria;D_1__Patescibacteria;D_2__Gracilibacteria;D_3__Gracilibacteria bacterium oral taxon 873;D_4__Gracilibacteria bacterium oral taxon 873;D_5__Gracilibacteria bacterium oral taxon 873	0.77 (0.47, 1.24)	0.4925	0.2729	0.8755	0.88 (0.35, 2.23)	0.64 (0.27, 1.52)	0.80 (0.38, 1.70)
Alcohol_T2	D_0__Bacteria;D_1__Patescibacteria;D_2__Gracilibacteria;D_3__Gracilibacteria bacterium oral taxon 873;D_4__Gracilibacteria bacterium oral taxon 873;D_5__Gracilibacteria bacterium oral taxon 873	1.01 (0.65, 1.55)	0.9918		0.2466	1.68 (0.80, 3.53)	0.80 (0.38, 1.69)	0.75 (0.35, 1.60)
Alcohol_T3	D_0__Bacteria;D_1__Patescibacteria;D_2__Gracilibacteria;D_3__Gracilibacteria bacterium oral taxon 873;D_4__Gracilibacteria bacterium oral taxon 873;D_5__Gracilibacteria bacterium oral taxon 873	1.23 (0.79, 1.90)	0.5693		0.175	2.13 (0.98, 4.60)	0.76 (0.35, 1.63)	1.16 (0.56, 2.40)
ASBs_T1	D_0__Bacteria;D_1__Patescibacteria;D_2__Gracilibacteria;D_3__Gracilibacteria bacterium oral taxon 873;D_4__Gracilibacteria bacterium oral taxon 873;D_5__Gracilibacteria bacterium oral taxon 873	1.03 (0.66, 1.60)	0.9853	0.8392	0.426	1.61 (0.72, 3.63)	0.87 (0.40, 1.93)	0.82 (0.40, 1.68)
ASBs_T2	D_0__Bacteria;D_1__Patescibacteria;D_2__Gracilibacteria;D_3__Gracilibacteria bacterium oral taxon 873;D_4__Gracilibacteria bacterium oral taxon 873;D_5__Gracilibacteria bacterium oral taxon 873	0.74 (0.45, 1.21)	0.9286		0.1784	1.35 (0.60, 3.05)	0.53 (0.20, 1.43)	0.50 (0.22, 1.13)
ASBs_T3	D_0__Bacteria;D_1__Patescibacteria;D_2__Gracilibacteria;D_3__Gracilibacteria bacterium oral taxon 873;D_4__Gracilibacteria bacterium oral taxon 873;D_5__Gracilibacteria bacterium oral taxon 873	0.93 (0.61, 1.42)	0.9708		0.2306	1.13 (0.46, 2.74)	0.55 (0.26, 1.15)	1.24 (0.66, 2.33)
Beer_T1	D_0__Bacteria;D_1__Patescibacteria;D_2__Gracilibacteria;D_3__Gracilibacteria bacterium oral taxon 873;D_4__Gracilibacteria bacterium oral taxon 873;D_5__Gracilibacteria bacterium oral taxon 873	1.15 (0.75, 1.78)	0.7593	0.2255	0.0199	2.61 (1.23, 5.53)	0.96 (0.48, 1.93)	0.55 (0.24, 1.27)
Beer_T2	D_0__Bacteria;D_1__Patescibacteria;D_2__Gracilibacteria;D_3__Gracilibacteria bacterium oral taxon 873;D_4__Gracilibacteria bacterium oral taxon 873;D_5__Gracilibacteria bacterium oral taxon 873	1.23 (0.79, 1.91)	0.613		0.3031	2.08 (0.84, 5.11)	0.82 (0.38, 1.77)	1.25 (0.65, 2.42)
Beer_T3	D_0__Bacteria;D_1__Patescibacteria;D_2__Gracilibacteria;D_3__Gracilibacteria bacterium oral taxon 873;D_4__Gracilibacteria bacterium oral taxon 873;D_5__Gracilibacteria bacterium oral taxon 873	1.31 (0.83, 2.05)	0.515		0.0744	2.99 (1.28, 6.99)	0.86 (0.40, 1.87)	1.02 (0.49, 2.13)
Coffee_T1	D_0__Bacteria;D_1__Patescibacteria;D_2__Gracilibacteria;D_3__Gracilibacteria bacterium oral taxon 873;D_4__Gracilibacteria bacterium oral taxon 873;D_5__Gracilibacteria bacterium oral taxon 873	0.87 (0.53, 1.41)	0.9102	0.0464	0.5594	0.59 (0.25, 1.38)	1.04 (0.36, 3.03)	1.05 (0.51, 2.15)
Coffee_T2	D_0__Bacteria;D_1__Patescibacteria;D_2__Gracilibacteria;D_3__Gracilibacteria bacterium oral taxon 873;D_4__Gracilibacteria bacterium oral taxon 873;D_5__Gracilibacteria bacterium oral taxon 873	0.64 (0.38, 1.06)	0.5691		0.5904	0.48 (0.20, 1.12)	1.01 (0.32, 3.17)	0.65 (0.31, 1.39)
Coffee_T3	D_0__Bacteria;D_1__Patescibacteria;D_2__Gracilibacteria;D_3__Gracilibacteria bacterium oral taxon 873;D_4__Gracilibacteria bacterium oral taxon 873;D_5__Gracilibacteria bacterium oral taxon 873	0.74 (0.40, 1.35)	0.7366		0.3829	1.12 (0.44, 2.87)	0.78 (0.23, 2.61)	0.41 (0.14, 1.19)
Fruit juice_Q2	D_0__Bacteria;D_1__Patescibacteria;D_2__Gracilibacteria;D_3__Gracilibacteria bacterium oral taxon 873;D_4__Gracilibacteria bacterium oral taxon 873;D_5__Gracilibacteria bacterium oral taxon 873	0.78 (0.50, 1.23)	0.9401	0.5955	0.3447	1.28 (0.56, 2.93)	0.55 (0.24, 1.25)	0.70 (0.34, 1.46)
Fruit juice_Q3	D_0__Bacteria;D_1__Patescibacteria;D_2__Gracilibacteria;D_3__Gracilibacteria bacterium oral taxon 873;D_4__Gracilibacteria bacterium oral taxon 873;D_5__Gracilibacteria bacterium oral taxon 873	0.91 (0.59, 1.40)	0.9804		0.4723	1.25 (0.56, 2.80)	1.00 (0.46, 2.17)	0.66 (0.33, 1.32)
Fruit juice_Q4	D_0__Bacteria;D_1__Patescibacteria;D_2__Gracilibacteria;D_3__Gracilibacteria bacterium oral taxon 873;D_4__Gracilibacteria bacterium oral taxon 873;D_5__Gracilibacteria bacterium oral taxon 873	0.71 (0.45, 1.11)	0.9273		0.5187	0.62 (0.24, 1.59)	1.02 (0.47, 2.21)	0.56 (0.28, 1.13)
Liquor_T1	D_0__Bacteria;D_1__Patescibacteria;D_2__Gracilibacteria;D_3__Gracilibacteria bacterium oral taxon 873;D_4__Gracilibacteria bacterium oral taxon 873;D_5__Gracilibacteria bacterium oral taxon 873	0.80 (0.57, 1.14)	0.3875	0.3055	0.5584	1.08 (0.55, 2.12)	0.67 (0.36, 1.24)	0.75 (0.44, 1.30)
Liquor_T2	D_0__Bacteria;D_1__Patescibacteria;D_2__Gracilibacteria;D_3__Gracilibacteria bacterium oral taxon 873;D_4__Gracilibacteria bacterium oral taxon 873;D_5__Gracilibacteria bacterium oral taxon 873	0.91 (0.49, 1.71)	0.8691		0.2567	2.14 (0.65, 7.07)	0.71 (0.28, 1.78)	0.59 (0.17, 2.01)
Liquor_T3	D_0__Bacteria;D_1__Patescibacteria;D_2__Gracilibacteria;D_3__Gracilibacteria bacterium oral taxon 873;D_4__Gracilibacteria bacterium oral taxon 873;D_5__Gracilibacteria bacterium oral taxon 873	0.35 (0.14, 0.90)	0.1265		0.0172	0.04 (0.00, 0.29)	1.42 (0.32, 6.28)	0.27 (0.06, 1.22)
SSBs_T1	D_0__Bacteria;D_1__Patescibacteria;D_2__Gracilibacteria;D_3__Gracilibacteria bacterium oral taxon 873;D_4__Gracilibacteria bacterium oral taxon 873;D_5__Gracilibacteria bacterium oral taxon 873	1.00 (0.64, 1.57)	0.9972	0.2335	0.4808	1.39 (0.55, 3.49)	1.13 (0.56, 2.29)	0.70 (0.33, 1.49)
SSBs_T2	D_0__Bacteria;D_1__Patescibacteria;D_2__Gracilibacteria;D_3__Gracilibacteria bacterium oral taxon 873;D_4__Gracilibacteria bacterium oral taxon 873;D_5__Gracilibacteria bacterium oral taxon 873	1.22 (0.78, 1.90)	0.9706		0.782	1.42 (0.59, 3.42)	0.95 (0.41, 2.21)	1.30 (0.68, 2.51)
SSBs_T3	D_0__Bacteria;D_1__Patescibacteria;D_2__Gracilibacteria;D_3__Gracilibacteria bacterium oral taxon 873;D_4__Gracilibacteria bacterium oral taxon 873;D_5__Gracilibacteria bacterium oral taxon 873	0.88 (0.54, 1.43)	0.9794		0.8751	0.86 (0.34, 2.20)	1.06 (0.42, 2.67)	0.78 (0.37, 1.64)
Tea_T1	D_0__Bacteria;D_1__Patescibacteria;D_2__Gracilibacteria;D_3__Gracilibacteria bacterium oral taxon 873;D_4__Gracilibacteria bacterium oral taxon 873;D_5__Gracilibacteria bacterium oral taxon 873	0.81 (0.51, 1.28)	0.9419	0.4462	0.2832	1.32 (0.61, 2.87)	0.72 (0.29, 1.75)	0.56 (0.27, 1.18)
Tea_T2	D_0__Bacteria;D_1__Patescibacteria;D_2__Gracilibacteria;D_3__Gracilibacteria bacterium oral taxon 873;D_4__Gracilibacteria bacterium oral taxon 873;D_5__Gracilibacteria bacterium oral taxon 873	0.77 (0.48, 1.21)	0.9419		0.5425	1.05 (0.46, 2.44)	0.82 (0.36, 1.89)	0.57 (0.27, 1.18)
Tea_T3	D_0__Bacteria;D_1__Patescibacteria;D_2__Gracilibacteria;D_3__Gracilibacteria bacterium oral taxon 873;D_4__Gracilibacteria bacterium oral taxon 873;D_5__Gracilibacteria bacterium oral taxon 873	0.98 (0.65, 1.49)	0.998		0.2872	0.96 (0.41, 2.27)	1.44 (0.74, 2.82)	0.67 (0.34, 1.32)
Wine_T1	D_0__Bacteria;D_1__Patescibacteria;D_2__Gracilibacteria;D_3__Gracilibacteria bacterium oral taxon 873;D_4__Gracilibacteria bacterium oral taxon 873;D_5__Gracilibacteria bacterium oral taxon 873	0.66 (0.42, 1.05)	0.2202	0.0634	0.7709	0.57 (0.21, 1.53)	0.55 (0.23, 1.30)	0.78 (0.41, 1.50)
Wine_T2	D_0__Bacteria;D_1__Patescibacteria;D_2__Gracilibacteria;D_3__Gracilibacteria bacterium oral taxon 873;D_4__Gracilibacteria bacterium oral taxon 873;D_5__Gracilibacteria bacterium oral taxon 873	0.62 (0.37, 1.03)	0.1962		0.8353	0.52 (0.19, 1.40)	0.73 (0.34, 1.57)	0.55 (0.21, 1.45)
Wine_T3	D_0__Bacteria;D_1__Patescibacteria;D_2__Gracilibacteria;D_3__Gracilibacteria bacterium oral taxon 873;D_4__Gracilibacteria bacterium oral taxon 873;D_5__Gracilibacteria bacterium oral taxon 873	1.19 (0.78, 1.81)	0.6246		0.853	1.07 (0.42, 2.72)	1.39 (0.70, 2.75)	1.09 (0.56, 2.09)
Alcohol_T1	D_0__Bacteria;D_1__Patescibacteria;D_2__Gracilibacteria;D_3__JGI 0000069-P22;D_4__uncultured bacterium;D_5__uncultured bacterium	1.06 (0.79, 1.42)	0.8381	0.4489	0.5757	1.23 (0.75, 2.02)	0.84 (0.49, 1.44)	1.10 (0.66, 1.83)
Alcohol_T2	D_0__Bacteria;D_1__Patescibacteria;D_2__Gracilibacteria;D_3__JGI 0000069-P22;D_4__uncultured bacterium;D_5__uncultured bacterium	1.13 (0.85, 1.52)	0.5961		0.8494	1.04 (0.63, 1.72)	1.27 (0.77, 2.09)	1.10 (0.66, 1.84)
Alcohol_T3	D_0__Bacteria;D_1__Patescibacteria;D_2__Gracilibacteria;D_3__JGI 0000069-P22;D_4__uncultured bacterium;D_5__uncultured bacterium	1.12 (0.83, 1.50)	0.6456		0.6529	1.12 (0.68, 1.84)	0.94 (0.56, 1.58)	1.33 (0.79, 2.24)
ASBs_T1	D_0__Bacteria;D_1__Patescibacteria;D_2__Gracilibacteria;D_3__JGI 0000069-P22;D_4__uncultured bacterium;D_5__uncultured bacterium	1.03 (0.77, 1.38)	0.9853	0.2873	0.1305	0.65 (0.37, 1.14)	1.08 (0.66, 1.77)	1.39 (0.86, 2.23)
ASBs_T2	D_0__Bacteria;D_1__Patescibacteria;D_2__Gracilibacteria;D_3__JGI 0000069-P22;D_4__uncultured bacterium;D_5__uncultured bacterium	1.09 (0.83, 1.43)	0.9643		0.7036	0.97 (0.60, 1.56)	1.28 (0.79, 2.06)	1.04 (0.65, 1.67)
ASBs_T3	D_0__Bacteria;D_1__Patescibacteria;D_2__Gracilibacteria;D_3__JGI 0000069-P22;D_4__uncultured bacterium;D_5__uncultured bacterium	0.84 (0.63, 1.12)	0.9286		0.2909	0.59 (0.34, 1.00)	1.01 (0.63, 1.61)	0.93 (0.56, 1.52)
Beer_T1	D_0__Bacteria;D_1__Patescibacteria;D_2__Gracilibacteria;D_3__JGI 0000069-P22;D_4__uncultured bacterium;D_5__uncultured bacterium	1.09 (0.82, 1.45)	0.7769	0.4536	0.23	1.43 (0.87, 2.35)	0.78 (0.47, 1.29)	1.14 (0.71, 1.85)
Beer_T2	D_0__Bacteria;D_1__Patescibacteria;D_2__Gracilibacteria;D_3__JGI 0000069-P22;D_4__uncultured bacterium;D_5__uncultured bacterium	1.17 (0.87, 1.56)	0.5808		0.9745	1.11 (0.64, 1.94)	1.17 (0.71, 1.91)	1.21 (0.75, 1.96)
Beer_T3	D_0__Bacteria;D_1__Patescibacteria;D_2__Gracilibacteria;D_3__JGI 0000069-P22;D_4__uncultured bacterium;D_5__uncultured bacterium	1.24 (0.92, 1.68)	0.4118		0.5028	1.45 (0.85, 2.50)	0.97 (0.59, 1.62)	1.39 (0.82, 2.37)
Coffee_T1	D_0__Bacteria;D_1__Patescibacteria;D_2__Gracilibacteria;D_3__JGI 0000069-P22;D_4__uncultured bacterium;D_5__uncultured bacterium	0.86 (0.63, 1.18)	0.7486	0.4817	0.917	0.80 (0.49, 1.31)	0.87 (0.46, 1.67)	0.93 (0.55, 1.56)
Coffee_T2	D_0__Bacteria;D_1__Patescibacteria;D_2__Gracilibacteria;D_3__JGI 0000069-P22;D_4__uncultured bacterium;D_5__uncultured bacterium	0.95 (0.69, 1.30)	0.9458		0.4427	1.18 (0.73, 1.91)	0.70 (0.35, 1.40)	0.87 (0.51, 1.48)
Coffee_T3	D_0__Bacteria;D_1__Patescibacteria;D_2__Gracilibacteria;D_3__JGI 0000069-P22;D_4__uncultured bacterium;D_5__uncultured bacterium	0.81 (0.55, 1.20)	0.7366		0.4086	0.98 (0.51, 1.92)	0.98 (0.48, 2.01)	0.56 (0.29, 1.09)
Fruit juice_Q2	D_0__Bacteria;D_1__Patescibacteria;D_2__Gracilibacteria;D_3__JGI 0000069-P22;D_4__uncultured bacterium;D_5__uncultured bacterium	0.70 (0.52, 0.95)	0.7531	0.3457	0.2523	0.90 (0.55, 1.48)	0.49 (0.29, 0.84)	0.76 (0.45, 1.29)
Fruit juice_Q3	D_0__Bacteria;D_1__Patescibacteria;D_2__Gracilibacteria;D_3__JGI 0000069-P22;D_4__uncultured bacterium;D_5__uncultured bacterium	0.81 (0.61, 1.07)	0.9273		0.7952	0.79 (0.47, 1.33)	0.91 (0.57, 1.46)	0.72 (0.44, 1.18)
Fruit juice_Q4	D_0__Bacteria;D_1__Patescibacteria;D_2__Gracilibacteria;D_3__JGI 0000069-P22;D_4__uncultured bacterium;D_5__uncultured bacterium	0.71 (0.53, 0.96)	0.7531		0.5833	0.57 (0.33, 0.99)	0.84 (0.50, 1.40)	0.73 (0.45, 1.20)
Liquor_T1	D_0__Bacteria;D_1__Patescibacteria;D_2__Gracilibacteria;D_3__JGI 0000069-P22;D_4__uncultured bacterium;D_5__uncultured bacterium	1.09 (0.87, 1.36)	0.6482	0.4265	0.8015	0.97 (0.64, 1.46)	1.13 (0.77, 1.65)	1.16 (0.80, 1.68)
Liquor_T2	D_0__Bacteria;D_1__Patescibacteria;D_2__Gracilibacteria;D_3__JGI 0000069-P22;D_4__uncultured bacterium;D_5__uncultured bacterium	0.97 (0.66, 1.45)	0.9404		0.0888	0.55 (0.20, 1.48)	0.76 (0.42, 1.36)	1.70 (0.89, 3.25)
Liquor_T3	D_0__Bacteria;D_1__Patescibacteria;D_2__Gracilibacteria;D_3__JGI 0000069-P22;D_4__uncultured bacterium;D_5__uncultured bacterium	1.36 (0.80, 2.32)	0.4367		0.8448	1.20 (0.35, 4.17)	1.65 (0.71, 3.84)	1.19 (0.52, 2.73)
SSBs_T1	D_0__Bacteria;D_1__Patescibacteria;D_2__Gracilibacteria;D_3__JGI 0000069-P22;D_4__uncultured bacterium;D_5__uncultured bacterium	0.92 (0.69, 1.23)	0.9724	0.1441	0.0104	1.56 (0.87, 2.78)	0.52 (0.32, 0.85)	1.12 (0.70, 1.79)
SSBs_T2	D_0__Bacteria;D_1__Patescibacteria;D_2__Gracilibacteria;D_3__JGI 0000069-P22;D_4__uncultured bacterium;D_5__uncultured bacterium	1.06 (0.79, 1.42)	0.9896		0.0301	1.99 (1.15, 3.46)	0.85 (0.52, 1.39)	0.82 (0.51, 1.31)
SSBs_T3	D_0__Bacteria;D_1__Patescibacteria;D_2__Gracilibacteria;D_3__JGI 0000069-P22;D_4__uncultured bacterium;D_5__uncultured bacterium	0.81 (0.59, 1.11)	0.9706		0.397	1.08 (0.61, 1.92)	0.82 (0.48, 1.40)	0.63 (0.37, 1.06)
Tea_T1	D_0__Bacteria;D_1__Patescibacteria;D_2__Gracilibacteria;D_3__JGI 0000069-P22;D_4__uncultured bacterium;D_5__uncultured bacterium	1.16 (0.86, 1.55)	0.9419	0.6773	0.9444	1.22 (0.75, 2.00)	1.08 (0.65, 1.80)	1.16 (0.70, 1.93)
Tea_T2	D_0__Bacteria;D_1__Patescibacteria;D_2__Gracilibacteria;D_3__JGI 0000069-P22;D_4__uncultured bacterium;D_5__uncultured bacterium	1.11 (0.82, 1.50)	0.9419		0.8008	1.26 (0.75, 2.11)	0.98 (0.59, 1.65)	1.11 (0.66, 1.88)
Tea_T3	D_0__Bacteria;D_1__Patescibacteria;D_2__Gracilibacteria;D_3__JGI 0000069-P22;D_4__uncultured bacterium;D_5__uncultured bacterium	1.02 (0.76, 1.37)	0.9926		0.7524	1.00 (0.59, 1.70)	0.90 (0.55, 1.47)	1.18 (0.71, 1.96)
Wine_T1	D_0__Bacteria;D_1__Patescibacteria;D_2__Gracilibacteria;D_3__JGI 0000069-P22;D_4__uncultured bacterium;D_5__uncultured bacterium	1.33 (1.02, 1.74)	0.1522	0.6057	0.6225	1.27 (0.77, 2.12)	1.15 (0.73, 1.83)	1.56 (1.02, 2.40)
Wine_T2	D_0__Bacteria;D_1__Patescibacteria;D_2__Gracilibacteria;D_3__JGI 0000069-P22;D_4__uncultured bacterium;D_5__uncultured bacterium	1.00 (0.74, 1.34)	0.995		0.716	1.18 (0.70, 1.98)	0.88 (0.55, 1.41)	0.99 (0.56, 1.73)
Wine_T3	D_0__Bacteria;D_1__Patescibacteria;D_2__Gracilibacteria;D_3__JGI 0000069-P22;D_4__uncultured bacterium;D_5__uncultured bacterium	1.07 (0.79, 1.47)	0.8		0.6074	0.82 (0.42, 1.60)	1.25 (0.76, 2.05)	1.07 (0.64, 1.77)
Alcohol_T1	D_0__Bacteria;D_1__Patescibacteria;D_2__Saccharimonadia;D_3__Saccharimonadales;D_4__Saccharimonadaceae;D_5__uncultured bacterium	1.02 (0.80, 1.28)	0.9622	0.0605	0.2302	1.38 (0.90, 2.10)	0.87 (0.58, 1.32)	0.90 (0.62, 1.32)
Alcohol_T2	D_0__Bacteria;D_1__Patescibacteria;D_2__Saccharimonadia;D_3__Saccharimonadales;D_4__Saccharimonadaceae;D_5__uncultured bacterium	1.01 (0.80, 1.28)	0.9747		0.6504	0.87 (0.57, 1.33)	1.16 (0.75, 1.78)	1.02 (0.70, 1.50)
Alcohol_T3	D_0__Bacteria;D_1__Patescibacteria;D_2__Saccharimonadia;D_3__Saccharimonadales;D_4__Saccharimonadaceae;D_5__uncultured bacterium	1.17 (0.92, 1.49)	0.4268		0.5895	0.97 (0.63, 1.49)	1.25 (0.82, 1.93)	1.29 (0.87, 1.93)
ASBs_T1	D_0__Bacteria;D_1__Patescibacteria;D_2__Saccharimonadia;D_3__Saccharimonadales;D_4__Saccharimonadaceae;D_5__uncultured bacterium	1.26 (1.00, 1.59)	0.6569	0.2324	0.286	1.71 (1.09, 2.68)	1.07 (0.73, 1.58)	1.20 (0.82, 1.75)
ASBs_T2	D_0__Bacteria;D_1__Patescibacteria;D_2__Saccharimonadia;D_3__Saccharimonadales;D_4__Saccharimonadaceae;D_5__uncultured bacterium	1.07 (0.85, 1.33)	0.9643		0.6257	1.16 (0.76, 1.77)	0.91 (0.62, 1.35)	1.15 (0.80, 1.65)
ASBs_T3	D_0__Bacteria;D_1__Patescibacteria;D_2__Saccharimonadia;D_3__Saccharimonadales;D_4__Saccharimonadaceae;D_5__uncultured bacterium	0.94 (0.74, 1.18)	0.9643		0.2652	1.11 (0.72, 1.74)	0.73 (0.50, 1.07)	1.06 (0.72, 1.55)
Beer_T1	D_0__Bacteria;D_1__Patescibacteria;D_2__Saccharimonadia;D_3__Saccharimonadales;D_4__Saccharimonadaceae;D_5__uncultured bacterium	0.97 (0.78, 1.21)	0.9146	0.5596	0.0957	0.80 (0.53, 1.20)	1.36 (0.93, 1.97)	0.83 (0.57, 1.20)
Beer_T2	D_0__Bacteria;D_1__Patescibacteria;D_2__Saccharimonadia;D_3__Saccharimonadales;D_4__Saccharimonadaceae;D_5__uncultured bacterium	1.10 (0.87, 1.39)	0.6992		0.4094	1.13 (0.71, 1.80)	1.33 (0.89, 2.00)	0.92 (0.63, 1.33)
Beer_T3	D_0__Bacteria;D_1__Patescibacteria;D_2__Saccharimonadia;D_3__Saccharimonadales;D_4__Saccharimonadaceae;D_5__uncultured bacterium	1.02 (0.79, 1.31)	0.9682		0.4457	0.86 (0.54, 1.38)	1.25 (0.83, 1.88)	0.93 (0.60, 1.43)
Coffee_T1	D_0__Bacteria;D_1__Patescibacteria;D_2__Saccharimonadia;D_3__Saccharimonadales;D_4__Saccharimonadaceae;D_5__uncultured bacterium	0.96 (0.74, 1.25)	0.9458	0.6503	0.4443	1.07 (0.71, 1.62)	0.69 (0.39, 1.23)	1.02 (0.67, 1.55)
Coffee_T2	D_0__Bacteria;D_1__Patescibacteria;D_2__Saccharimonadia;D_3__Saccharimonadales;D_4__Saccharimonadaceae;D_5__uncultured bacterium	0.95 (0.73, 1.23)	0.923		0.2102	1.26 (0.83, 1.92)	0.75 (0.42, 1.34)	0.79 (0.52, 1.21)
Coffee_T3	D_0__Bacteria;D_1__Patescibacteria;D_2__Saccharimonadia;D_3__Saccharimonadales;D_4__Saccharimonadaceae;D_5__uncultured bacterium	1.04 (0.76, 1.41)	0.9458		0.17	1.16 (0.69, 1.97)	0.64 (0.35, 1.16)	1.31 (0.80, 2.13)
Fruit juice_Q2	D_0__Bacteria;D_1__Patescibacteria;D_2__Saccharimonadia;D_3__Saccharimonadales;D_4__Saccharimonadaceae;D_5__uncultured bacterium	1.11 (0.88, 1.40)	0.9619	0.0789	0.1925	1.44 (0.93, 2.22)	0.85 (0.58, 1.25)	1.18 (0.80, 1.75)
Fruit juice_Q3	D_0__Bacteria;D_1__Patescibacteria;D_2__Saccharimonadia;D_3__Saccharimonadales;D_4__Saccharimonadaceae;D_5__uncultured bacterium	1.15 (0.91, 1.45)	0.9273		0.2669	1.40 (0.91, 2.17)	0.89 (0.60, 1.32)	1.25 (0.85, 1.85)
Fruit juice_Q4	D_0__Bacteria;D_1__Patescibacteria;D_2__Saccharimonadia;D_3__Saccharimonadales;D_4__Saccharimonadaceae;D_5__uncultured bacterium	1.22 (0.96, 1.54)	0.9273		0.5252	1.51 (0.97, 2.36)	1.10 (0.74, 1.63)	1.13 (0.77, 1.67)
Liquor_T1	D_0__Bacteria;D_1__Patescibacteria;D_2__Saccharimonadia;D_3__Saccharimonadales;D_4__Saccharimonadaceae;D_5__uncultured bacterium	1.07 (0.90, 1.28)	0.6319	0.6366	0.5956	1.00 (0.71, 1.40)	1.22 (0.90, 1.66)	1.01 (0.75, 1.34)
Liquor_T2	D_0__Bacteria;D_1__Patescibacteria;D_2__Saccharimonadia;D_3__Saccharimonadales;D_4__Saccharimonadaceae;D_5__uncultured bacterium	1.17 (0.85, 1.61)	0.5085		0.1589	2.04 (0.97, 4.27)	1.21 (0.76, 1.93)	0.84 (0.49, 1.44)
Liquor_T3	D_0__Bacteria;D_1__Patescibacteria;D_2__Saccharimonadia;D_3__Saccharimonadales;D_4__Saccharimonadaceae;D_5__uncultured bacterium	1.03 (0.69, 1.55)	0.9278		0.2085	0.50 (0.18, 1.38)	1.43 (0.78, 2.62)	0.96 (0.51, 1.82)
SSBs_T1	D_0__Bacteria;D_1__Patescibacteria;D_2__Saccharimonadia;D_3__Saccharimonadales;D_4__Saccharimonadaceae;D_5__uncultured bacterium	1.06 (0.84, 1.33)	0.9794	0.7994	0.9516	1.02 (0.65, 1.61)	1.03 (0.71, 1.50)	1.11 (0.76, 1.61)
SSBs_T2	D_0__Bacteria;D_1__Patescibacteria;D_2__Saccharimonadia;D_3__Saccharimonadales;D_4__Saccharimonadaceae;D_5__uncultured bacterium	1.24 (0.98, 1.56)	0.8194		0.6399	1.07 (0.68, 1.68)	1.21 (0.82, 1.77)	1.41 (0.97, 2.05)
SSBs_T3	D_0__Bacteria;D_1__Patescibacteria;D_2__Saccharimonadia;D_3__Saccharimonadales;D_4__Saccharimonadaceae;D_5__uncultured bacterium	0.99 (0.78, 1.25)	0.9972		0.7838	1.08 (0.68, 1.71)	0.88 (0.59, 1.32)	1.03 (0.71, 1.50)
Tea_T1	D_0__Bacteria;D_1__Patescibacteria;D_2__Saccharimonadia;D_3__Saccharimonadales;D_4__Saccharimonadaceae;D_5__uncultured bacterium	1.18 (0.94, 1.49)	0.911	0.9431	0.6643	1.07 (0.71, 1.62)	1.37 (0.92, 2.04)	1.12 (0.76, 1.65)
Tea_T2	D_0__Bacteria;D_1__Patescibacteria;D_2__Saccharimonadia;D_3__Saccharimonadales;D_4__Saccharimonadaceae;D_5__uncultured bacterium	1.02 (0.81, 1.30)	0.9757		0.8298	0.92 (0.60, 1.42)	1.11 (0.74, 1.65)	1.03 (0.70, 1.54)
Tea_T3	D_0__Bacteria;D_1__Patescibacteria;D_2__Saccharimonadia;D_3__Saccharimonadales;D_4__Saccharimonadaceae;D_5__uncultured bacterium	1.08 (0.85, 1.36)	0.9419		0.3806	0.99 (0.64, 1.53)	1.35 (0.91, 2.00)	0.93 (0.63, 1.37)
Wine_T1	D_0__Bacteria;D_1__Patescibacteria;D_2__Saccharimonadia;D_3__Saccharimonadales;D_4__Saccharimonadaceae;D_5__uncultured bacterium	0.97 (0.78, 1.20)	0.8509	0.3123	0.7695	0.92 (0.58, 1.44)	0.90 (0.63, 1.29)	1.07 (0.76, 1.49)
Wine_T2	D_0__Bacteria;D_1__Patescibacteria;D_2__Saccharimonadia;D_3__Saccharimonadales;D_4__Saccharimonadaceae;D_5__uncultured bacterium	1.28 (1.01, 1.63)	0.1583		0.8394	1.19 (0.77, 1.84)	1.40 (0.95, 2.07)	1.23 (0.81, 1.88)
Wine_T3	D_0__Bacteria;D_1__Patescibacteria;D_2__Saccharimonadia;D_3__Saccharimonadales;D_4__Saccharimonadaceae;D_5__uncultured bacterium	1.25 (0.97, 1.60)	0.2259		0.9027	1.31 (0.77, 2.23)	1.16 (0.77, 1.74)	1.30 (0.87, 1.93)
Alcohol_T1	D_0__Bacteria;D_1__Proteobacteria;D_2__Alphaproteobacteria;D_3__Rickettsiales;D_4__Mitochondria;D_5__Triticum aestivum (bread wheat)	1.01 (0.65, 1.56)	0.9851	0.671	0.288	0.70 (0.32, 1.57)	0.85 (0.40, 1.81)	1.59 (0.77, 3.26)
Alcohol_T2	D_0__Bacteria;D_1__Proteobacteria;D_2__Alphaproteobacteria;D_3__Rickettsiales;D_4__Mitochondria;D_5__Triticum aestivum (bread wheat)	1.00 (0.66, 1.53)	0.9931		0.548	0.77 (0.37, 1.59)	0.98 (0.48, 2.03)	1.38 (0.65, 2.93)
Alcohol_T3	D_0__Bacteria;D_1__Proteobacteria;D_2__Alphaproteobacteria;D_3__Rickettsiales;D_4__Mitochondria;D_5__Triticum aestivum (bread wheat)	0.97 (0.64, 1.48)	0.9622		0.404	0.66 (0.31, 1.39)	1.04 (0.52, 2.06)	1.36 (0.62, 2.95)
ASBs_T1	D_0__Bacteria;D_1__Proteobacteria;D_2__Alphaproteobacteria;D_3__Rickettsiales;D_4__Mitochondria;D_5__Triticum aestivum (bread wheat)	1.02 (0.67, 1.56)	0.9872	0.4345	0.6411	0.74 (0.33, 1.67)	1.07 (0.51, 2.23)	1.22 (0.63, 2.39)
ASBs_T2	D_0__Bacteria;D_1__Proteobacteria;D_2__Alphaproteobacteria;D_3__Rickettsiales;D_4__Mitochondria;D_5__Triticum aestivum (bread wheat)	1.39 (0.95, 2.03)	0.7551		0.8222	1.68 (0.83, 3.37)	1.29 (0.67, 2.47)	1.28 (0.68, 2.41)
ASBs_T3	D_0__Bacteria;D_1__Proteobacteria;D_2__Alphaproteobacteria;D_3__Rickettsiales;D_4__Mitochondria;D_5__Triticum aestivum (bread wheat)	1.18 (0.79, 1.77)	0.9643		0.922	1.15 (0.54, 2.47)	1.30 (0.69, 2.45)	1.07 (0.53, 2.18)
Beer_T1	D_0__Bacteria;D_1__Proteobacteria;D_2__Alphaproteobacteria;D_3__Rickettsiales;D_4__Mitochondria;D_5__Triticum aestivum (bread wheat)	1.14 (0.77, 1.69)	0.7552	0.9334	0.0491	0.58 (0.24, 1.39)	0.88 (0.46, 1.67)	1.94 (1.07, 3.52)
Beer_T2	D_0__Bacteria;D_1__Proteobacteria;D_2__Alphaproteobacteria;D_3__Rickettsiales;D_4__Mitochondria;D_5__Triticum aestivum (bread wheat)	1.11 (0.74, 1.66)	0.8107		0.2249	1.25 (0.58, 2.69)	0.68 (0.34, 1.37)	1.56 (0.80, 3.04)
Beer_T3	D_0__Bacteria;D_1__Proteobacteria;D_2__Alphaproteobacteria;D_3__Rickettsiales;D_4__Mitochondria;D_5__Triticum aestivum (bread wheat)	0.94 (0.60, 1.45)	0.9051		0.499	0.60 (0.24, 1.48)	1.16 (0.62, 2.17)	0.95 (0.41, 2.19)
Coffee_T1	D_0__Bacteria;D_1__Proteobacteria;D_2__Alphaproteobacteria;D_3__Rickettsiales;D_4__Mitochondria;D_5__Triticum aestivum (bread wheat)	1.16 (0.70, 1.93)	0.9102	0.1308	0.9864	1.11 (0.52, 2.37)	1.23 (0.40, 3.78)	1.18 (0.50, 2.81)
Coffee_T2	D_0__Bacteria;D_1__Proteobacteria;D_2__Alphaproteobacteria;D_3__Rickettsiales;D_4__Mitochondria;D_5__Triticum aestivum (bread wheat)	1.47 (0.88, 2.45)	0.6109		0.9484	1.52 (0.70, 3.26)	1.63 (0.54, 4.94)	1.31 (0.54, 3.20)
Coffee_T3	D_0__Bacteria;D_1__Proteobacteria;D_2__Alphaproteobacteria;D_3__Rickettsiales;D_4__Mitochondria;D_5__Triticum aestivum (bread wheat)	1.46 (0.82, 2.60)	0.6407		0.7449	1.71 (0.68, 4.33)	1.79 (0.55, 5.79)	1.10 (0.43, 2.80)
Fruit juice_Q2	D_0__Bacteria;D_1__Proteobacteria;D_2__Alphaproteobacteria;D_3__Rickettsiales;D_4__Mitochondria;D_5__Triticum aestivum (bread wheat)	0.82 (0.54, 1.27)	0.9619	0.7828	0.4816	1.11 (0.49, 2.52)	0.90 (0.46, 1.75)	0.57 (0.27, 1.22)
Fruit juice_Q3	D_0__Bacteria;D_1__Proteobacteria;D_2__Alphaproteobacteria;D_3__Rickettsiales;D_4__Mitochondria;D_5__Triticum aestivum (bread wheat)	1.26 (0.86, 1.84)	0.9273		0.9907	1.30 (0.64, 2.63)	1.26 (0.66, 2.40)	1.21 (0.64, 2.32)
Fruit juice_Q4	D_0__Bacteria;D_1__Proteobacteria;D_2__Alphaproteobacteria;D_3__Rickettsiales;D_4__Mitochondria;D_5__Triticum aestivum (bread wheat)	0.90 (0.60, 1.36)	0.9804		0.4035	0.63 (0.27, 1.44)	1.25 (0.65, 2.40)	0.81 (0.41, 1.58)
Liquor_T1	D_0__Bacteria;D_1__Proteobacteria;D_2__Alphaproteobacteria;D_3__Rickettsiales;D_4__Mitochondria;D_5__Triticum aestivum (bread wheat)	1.07 (0.78, 1.47)	0.8067	0.8757	0.6403	1.17 (0.65, 2.13)	0.87 (0.51, 1.48)	1.21 (0.71, 2.08)
Liquor_T2	D_0__Bacteria;D_1__Proteobacteria;D_2__Alphaproteobacteria;D_3__Rickettsiales;D_4__Mitochondria;D_5__Triticum aestivum (bread wheat)	0.88 (0.53, 1.47)	0.7736		0.5296	1.12 (0.36, 3.47)	1.05 (0.51, 2.16)	0.56 (0.22, 1.44)
Liquor_T3	D_0__Bacteria;D_1__Proteobacteria;D_2__Alphaproteobacteria;D_3__Rickettsiales;D_4__Mitochondria;D_5__Triticum aestivum (bread wheat)	1.05 (0.51, 2.12)	0.9435		0.8178	0.77 (0.12, 4.89)	0.89 (0.29, 2.68)	1.35 (0.46, 3.92)
SSBs_T1	D_0__Bacteria;D_1__Proteobacteria;D_2__Alphaproteobacteria;D_3__Rickettsiales;D_4__Mitochondria;D_5__Triticum aestivum (bread wheat)	0.82 (0.54, 1.25)	0.9706	0.8765	0.4252	1.38 (0.57, 3.33)	0.71 (0.34, 1.45)	0.71 (0.37, 1.35)
SSBs_T2	D_0__Bacteria;D_1__Proteobacteria;D_2__Alphaproteobacteria;D_3__Rickettsiales;D_4__Mitochondria;D_5__Triticum aestivum (bread wheat)	0.98 (0.65, 1.49)	0.9972		0.7154	1.31 (0.57, 3.00)	0.94 (0.47, 1.90)	0.84 (0.43, 1.64)
SSBs_T3	D_0__Bacteria;D_1__Proteobacteria;D_2__Alphaproteobacteria;D_3__Rickettsiales;D_4__Mitochondria;D_5__Triticum aestivum (bread wheat)	0.93 (0.59, 1.46)	0.9896		0.5486	1.01 (0.36, 2.81)	1.21 (0.59, 2.49)	0.69 (0.34, 1.41)
Tea_T1	D_0__Bacteria;D_1__Proteobacteria;D_2__Alphaproteobacteria;D_3__Rickettsiales;D_4__Mitochondria;D_5__Triticum aestivum (bread wheat)	0.95 (0.63, 1.44)	0.9757	0.8984	0.8035	1.16 (0.57, 2.37)	0.86 (0.44, 1.71)	0.86 (0.41, 1.82)
Tea_T2	D_0__Bacteria;D_1__Proteobacteria;D_2__Alphaproteobacteria;D_3__Rickettsiales;D_4__Mitochondria;D_5__Triticum aestivum (bread wheat)	0.75 (0.49, 1.15)	0.911		0.0691	0.85 (0.41, 1.78)	0.38 (0.18, 0.80)	1.26 (0.61, 2.60)
Tea_T3	D_0__Bacteria;D_1__Proteobacteria;D_2__Alphaproteobacteria;D_3__Rickettsiales;D_4__Mitochondria;D_5__Triticum aestivum (bread wheat)	0.99 (0.64, 1.51)	0.9983		0.3013	0.60 (0.26, 1.36)	1.00 (0.50, 2.01)	1.42 (0.69, 2.94)
Wine_T1	D_0__Bacteria;D_1__Proteobacteria;D_2__Alphaproteobacteria;D_3__Rickettsiales;D_4__Mitochondria;D_5__Triticum aestivum (bread wheat)	1.20 (0.81, 1.78)	0.5766	0.6465	0.9424	1.07 (0.50, 2.31)	1.27 (0.65, 2.46)	1.23 (0.65, 2.32)
Wine_T2	D_0__Bacteria;D_1__Proteobacteria;D_2__Alphaproteobacteria;D_3__Rickettsiales;D_4__Mitochondria;D_5__Triticum aestivum (bread wheat)	1.17 (0.76, 1.82)	0.6551		0.7113	0.89 (0.38, 2.08)	1.40 (0.73, 2.68)	1.15 (0.50, 2.67)
Wine_T3	D_0__Bacteria;D_1__Proteobacteria;D_2__Alphaproteobacteria;D_3__Rickettsiales;D_4__Mitochondria;D_5__Triticum aestivum (bread wheat)	1.18 (0.75, 1.86)	0.6467		0.427	0.77 (0.30, 1.98)	1.09 (0.53, 2.24)	1.67 (0.80, 3.45)
Alcohol_T1	D_0__Bacteria;D_1__Proteobacteria;D_2__Alphaproteobacteria;D_3__Rickettsiales;D_4__Mitochondria;Other	0.85 (0.59, 1.22)	0.5747	0.0339	0.4003	1.05 (0.51, 2.12)	1.00 (0.56, 1.77)	0.60 (0.33, 1.11)
Alcohol_T2	D_0__Bacteria;D_1__Proteobacteria;D_2__Alphaproteobacteria;D_3__Rickettsiales;D_4__Mitochondria;Other	0.79 (0.55, 1.14)	0.431		0.7993	0.87 (0.41, 1.85)	0.88 (0.49, 1.57)	0.68 (0.38, 1.22)
Alcohol_T3	D_0__Bacteria;D_1__Proteobacteria;D_2__Alphaproteobacteria;D_3__Rickettsiales;D_4__Mitochondria;Other	0.71 (0.49, 1.03)	0.2301		0.5946	0.90 (0.39, 2.07)	0.56 (0.31, 1.02)	0.80 (0.43, 1.47)
ASBs_T1	D_0__Bacteria;D_1__Proteobacteria;D_2__Alphaproteobacteria;D_3__Rickettsiales;D_4__Mitochondria;Other	1.09 (0.77, 1.53)	0.9643	0.0662	0.6253	1.42 (0.74, 2.72)	1.03 (0.60, 1.77)	0.93 (0.51, 1.69)
ASBs_T2	D_0__Bacteria;D_1__Proteobacteria;D_2__Alphaproteobacteria;D_3__Rickettsiales;D_4__Mitochondria;Other	0.95 (0.66, 1.38)	0.9708		0.4664	0.66 (0.29, 1.51)	0.88 (0.48, 1.61)	1.22 (0.69, 2.17)
ASBs_T3	D_0__Bacteria;D_1__Proteobacteria;D_2__Alphaproteobacteria;D_3__Rickettsiales;D_4__Mitochondria;Other	1.40 (1.00, 1.96)	0.6569		0.3172	0.92 (0.43, 1.98)	1.82 (1.10, 3.01)	1.27 (0.72, 2.23)
Beer_T1	D_0__Bacteria;D_1__Proteobacteria;D_2__Alphaproteobacteria;D_3__Rickettsiales;D_4__Mitochondria;Other	0.94 (0.67, 1.32)	0.8702	0.0544	0.4608	0.84 (0.41, 1.72)	1.21 (0.71, 2.06)	0.75 (0.42, 1.34)
Beer_T2	D_0__Bacteria;D_1__Proteobacteria;D_2__Alphaproteobacteria;D_3__Rickettsiales;D_4__Mitochondria;Other	0.99 (0.68, 1.44)	0.9893		0.8756	0.87 (0.36, 2.12)	0.94 (0.52, 1.67)	1.11 (0.62, 1.99)
Beer_T3	D_0__Bacteria;D_1__Proteobacteria;D_2__Alphaproteobacteria;D_3__Rickettsiales;D_4__Mitochondria;Other	0.64 (0.43, 0.95)	0.1523		0.0463	0.16 (0.05, 0.51)	0.76 (0.43, 1.33)	0.79 (0.41, 1.49)
Coffee_T1	D_0__Bacteria;D_1__Proteobacteria;D_2__Alphaproteobacteria;D_3__Rickettsiales;D_4__Mitochondria;Other	1.65 (1.05, 2.60)	0.355	0.2328	0.2549	2.42 (1.11, 5.27)	2.06 (0.84, 5.02)	1.05 (0.52, 2.13)
Coffee_T2	D_0__Bacteria;D_1__Proteobacteria;D_2__Alphaproteobacteria;D_3__Rickettsiales;D_4__Mitochondria;Other	1.53 (0.97, 2.41)	0.5219		0.9219	1.77 (0.75, 4.19)	1.47 (0.60, 3.61)	1.43 (0.73, 2.78)
Coffee_T3	D_0__Bacteria;D_1__Proteobacteria;D_2__Alphaproteobacteria;D_3__Rickettsiales;D_4__Mitochondria;Other	1.52 (0.92, 2.52)	0.5691		0.6008	1.46 (0.52, 4.08)	2.22 (0.89, 5.55)	1.21 (0.57, 2.55)
Fruit juice_Q2	D_0__Bacteria;D_1__Proteobacteria;D_2__Alphaproteobacteria;D_3__Rickettsiales;D_4__Mitochondria;Other	0.94 (0.66, 1.34)	0.9804	0.6136	0.4084	0.57 (0.25, 1.29)	1.03 (0.60, 1.77)	1.09 (0.61, 1.93)
Fruit juice_Q3	D_0__Bacteria;D_1__Proteobacteria;D_2__Alphaproteobacteria;D_3__Rickettsiales;D_4__Mitochondria;Other	0.78 (0.54, 1.12)	0.9273		0.4212	0.48 (0.21, 1.08)	0.90 (0.51, 1.59)	0.85 (0.46, 1.56)
Fruit juice_Q4	D_0__Bacteria;D_1__Proteobacteria;D_2__Alphaproteobacteria;D_3__Rickettsiales;D_4__Mitochondria;Other	0.97 (0.68, 1.39)	0.9804		0.8984	1.10 (0.54, 2.24)	0.89 (0.50, 1.58)	0.97 (0.53, 1.78)
Liquor_T1	D_0__Bacteria;D_1__Proteobacteria;D_2__Alphaproteobacteria;D_3__Rickettsiales;D_4__Mitochondria;Other	0.81 (0.62, 1.08)	0.302	0.6404	0.3301	1.29 (0.65, 2.55)	0.71 (0.47, 1.07)	0.79 (0.50, 1.25)
Liquor_T2	D_0__Bacteria;D_1__Proteobacteria;D_2__Alphaproteobacteria;D_3__Rickettsiales;D_4__Mitochondria;Other	0.95 (0.60, 1.53)	0.9046		0.0906	2.57 (0.88, 7.47)	0.63 (0.32, 1.23)	0.99 (0.43, 2.31)
Liquor_T3	D_0__Bacteria;D_1__Proteobacteria;D_2__Alphaproteobacteria;D_3__Rickettsiales;D_4__Mitochondria;Other	0.86 (0.48, 1.54)	0.763		0.0005	6.75 (1.63, 27.94)	0.22 (0.08, 0.61)	1.05 (0.46, 2.41)
SSBs_T1	D_0__Bacteria;D_1__Proteobacteria;D_2__Alphaproteobacteria;D_3__Rickettsiales;D_4__Mitochondria;Other	0.83 (0.58, 1.17)	0.9706	0.1215	0.5239	0.96 (0.43, 2.15)	0.95 (0.57, 1.59)	0.62 (0.34, 1.14)
SSBs_T2	D_0__Bacteria;D_1__Proteobacteria;D_2__Alphaproteobacteria;D_3__Rickettsiales;D_4__Mitochondria;Other	0.82 (0.58, 1.16)	0.9706		0.2186	1.41 (0.69, 2.91)	0.64 (0.36, 1.11)	0.76 (0.43, 1.35)
SSBs_T3	D_0__Bacteria;D_1__Proteobacteria;D_2__Alphaproteobacteria;D_3__Rickettsiales;D_4__Mitochondria;Other	0.72 (0.50, 1.04)	0.8194		0.8137	0.74 (0.32, 1.71)	0.62 (0.34, 1.12)	0.81 (0.46, 1.42)
Tea_T1	D_0__Bacteria;D_1__Proteobacteria;D_2__Alphaproteobacteria;D_3__Rickettsiales;D_4__Mitochondria;Other	0.74 (0.51, 1.08)	0.911	0.4068	0.9955	0.73 (0.32, 1.65)	0.74 (0.41, 1.33)	0.76 (0.42, 1.37)
Tea_T2	D_0__Bacteria;D_1__Proteobacteria;D_2__Alphaproteobacteria;D_3__Rickettsiales;D_4__Mitochondria;Other	1.10 (0.77, 1.57)	0.9419		0.8716	1.21 (0.57, 2.56)	1.16 (0.66, 2.05)	0.97 (0.53, 1.76)
Tea_T3	D_0__Bacteria;D_1__Proteobacteria;D_2__Alphaproteobacteria;D_3__Rickettsiales;D_4__Mitochondria;Other	0.97 (0.68, 1.39)	0.9773		0.287	1.60 (0.77, 3.29)	0.86 (0.49, 1.52)	0.78 (0.42, 1.44)
Wine_T1	D_0__Bacteria;D_1__Proteobacteria;D_2__Alphaproteobacteria;D_3__Rickettsiales;D_4__Mitochondria;Other	0.80 (0.55, 1.14)	0.417	0.9702	0.1606	0.45 (0.15, 1.34)	1.13 (0.67, 1.91)	0.61 (0.35, 1.08)
Wine_T2	D_0__Bacteria;D_1__Proteobacteria;D_2__Alphaproteobacteria;D_3__Rickettsiales;D_4__Mitochondria;Other	1.15 (0.80, 1.66)	0.6437		0.7548	1.40 (0.68, 2.90)	1.16 (0.67, 1.98)	0.96 (0.49, 1.90)
Wine_T3	D_0__Bacteria;D_1__Proteobacteria;D_2__Alphaproteobacteria;D_3__Rickettsiales;D_4__Mitochondria;Other	1.08 (0.74, 1.58)	0.8108		0.5692	1.44 (0.61, 3.40)	0.86 (0.47, 1.55)	1.19 (0.66, 2.16)
Alcohol_T1	D_0__Bacteria;D_1__Proteobacteria;D_2__Deltaproteobacteria;D_3__Desulfobacterales;D_4__Desulfobulbaceae;D_5__Desulfobulbus	1.00 (0.74, 1.36)	0.9931	0.008	0.6928	1.23 (0.69, 2.22)	0.88 (0.53, 1.47)	0.98 (0.59, 1.61)
Alcohol_T2	D_0__Bacteria;D_1__Proteobacteria;D_2__Deltaproteobacteria;D_3__Desulfobacterales;D_4__Desulfobulbaceae;D_5__Desulfobulbus	1.21 (0.89, 1.65)	0.4354		0.3872	1.52 (0.83, 2.77)	0.90 (0.53, 1.53)	1.34 (0.82, 2.18)
Alcohol_T3	D_0__Bacteria;D_1__Proteobacteria;D_2__Deltaproteobacteria;D_3__Desulfobacterales;D_4__Desulfobulbaceae;D_5__Desulfobulbus	1.44 (1.06, 1.97)	0.1184		0.5641	1.20 (0.63, 2.29)	1.29 (0.77, 2.16)	1.77 (1.08, 2.87)
ASBs_T1	D_0__Bacteria;D_1__Proteobacteria;D_2__Deltaproteobacteria;D_3__Desulfobacterales;D_4__Desulfobulbaceae;D_5__Desulfobulbus	1.06 (0.80, 1.41)	0.9643	0.071	0.3468	0.83 (0.45, 1.54)	1.36 (0.87, 2.11)	0.93 (0.58, 1.47)
ASBs_T2	D_0__Bacteria;D_1__Proteobacteria;D_2__Deltaproteobacteria;D_3__Desulfobacterales;D_4__Desulfobulbaceae;D_5__Desulfobulbus	0.73 (0.54, 0.98)	0.6076		0.5442	0.53 (0.27, 1.06)	0.71 (0.43, 1.18)	0.85 (0.54, 1.33)
ASBs_T3	D_0__Bacteria;D_1__Proteobacteria;D_2__Deltaproteobacteria;D_3__Desulfobacterales;D_4__Desulfobulbaceae;D_5__Desulfobulbus	0.79 (0.59, 1.06)	0.7963		0.7349	0.62 (0.32, 1.22)	0.84 (0.53, 1.34)	0.83 (0.52, 1.33)
Beer_T1	D_0__Bacteria;D_1__Proteobacteria;D_2__Deltaproteobacteria;D_3__Desulfobacterales;D_4__Desulfobulbaceae;D_5__Desulfobulbus	1.26 (0.95, 1.67)	0.3589	0.3959	0.907	1.18 (0.66, 2.10)	1.20 (0.74, 1.94)	1.36 (0.87, 2.11)
Beer_T2	D_0__Bacteria;D_1__Proteobacteria;D_2__Deltaproteobacteria;D_3__Desulfobacterales;D_4__Desulfobulbaceae;D_5__Desulfobulbus	1.22 (0.91, 1.64)	0.4402		0.3193	1.50 (0.81, 2.76)	0.90 (0.55, 1.48)	1.42 (0.90, 2.25)
Beer_T3	D_0__Bacteria;D_1__Proteobacteria;D_2__Deltaproteobacteria;D_3__Desulfobacterales;D_4__Desulfobulbaceae;D_5__Desulfobulbus	1.32 (0.97, 1.80)	0.2786		0.4436	0.94 (0.48, 1.85)	1.29 (0.79, 2.11)	1.62 (0.99, 2.65)
Coffee_T1	D_0__Bacteria;D_1__Proteobacteria;D_2__Deltaproteobacteria;D_3__Desulfobacterales;D_4__Desulfobulbaceae;D_5__Desulfobulbus	1.08 (0.75, 1.55)	0.923	0.003	0.8274	1.22 (0.62, 2.42)	1.15 (0.57, 2.32)	0.95 (0.54, 1.65)
Coffee_T2	D_0__Bacteria;D_1__Proteobacteria;D_2__Deltaproteobacteria;D_3__Desulfobacterales;D_4__Desulfobulbaceae;D_5__Desulfobulbus	1.56 (1.09, 2.23)	0.2866		0.808	1.76 (0.91, 3.41)	1.29 (0.64, 2.60)	1.61 (0.94, 2.76)
Coffee_T3	D_0__Bacteria;D_1__Proteobacteria;D_2__Deltaproteobacteria;D_3__Desulfobacterales;D_4__Desulfobulbaceae;D_5__Desulfobulbus	1.54 (1.03, 2.32)	0.4034		0.2526	2.32 (1.05, 5.13)	1.84 (0.90, 3.78)	1.04 (0.55, 1.96)
Fruit juice_Q2	D_0__Bacteria;D_1__Proteobacteria;D_2__Deltaproteobacteria;D_3__Desulfobacterales;D_4__Desulfobulbaceae;D_5__Desulfobulbus	0.95 (0.71, 1.28)	0.9804	0.3697	0.4133	0.76 (0.40, 1.42)	0.85 (0.53, 1.37)	1.22 (0.76, 1.96)
Fruit juice_Q3	D_0__Bacteria;D_1__Proteobacteria;D_2__Deltaproteobacteria;D_3__Desulfobacterales;D_4__Desulfobulbaceae;D_5__Desulfobulbus	0.96 (0.71, 1.29)	0.9804		0.7162	1.06 (0.57, 1.98)	0.82 (0.51, 1.32)	1.06 (0.65, 1.71)
Fruit juice_Q4	D_0__Bacteria;D_1__Proteobacteria;D_2__Deltaproteobacteria;D_3__Desulfobacterales;D_4__Desulfobulbaceae;D_5__Desulfobulbus	0.86 (0.63, 1.17)	0.9501		0.6371	0.64 (0.32, 1.30)	0.88 (0.54, 1.44)	0.97 (0.60, 1.56)
Liquor_T1	D_0__Bacteria;D_1__Proteobacteria;D_2__Deltaproteobacteria;D_3__Desulfobacterales;D_4__Desulfobulbaceae;D_5__Desulfobulbus	1.24 (0.99, 1.56)	0.1806	0.0502	0.7363	1.05 (0.66, 1.69)	1.29 (0.89, 1.87)	1.32 (0.91, 1.89)
Liquor_T2	D_0__Bacteria;D_1__Proteobacteria;D_2__Deltaproteobacteria;D_3__Desulfobacterales;D_4__Desulfobulbaceae;D_5__Desulfobulbus	1.37 (0.94, 2.00)	0.2439		0.4676	0.85 (0.28, 2.62)	1.25 (0.74, 2.12)	1.79 (0.97, 3.32)
Liquor_T3	D_0__Bacteria;D_1__Proteobacteria;D_2__Deltaproteobacteria;D_3__Desulfobacterales;D_4__Desulfobulbaceae;D_5__Desulfobulbus	1.87 (1.17, 2.99)	0.0582		0.1824	5.01 (1.45, 17.38)	1.29 (0.62, 2.69)	1.91 (0.95, 3.87)
SSBs_T1	D_0__Bacteria;D_1__Proteobacteria;D_2__Deltaproteobacteria;D_3__Desulfobacterales;D_4__Desulfobulbaceae;D_5__Desulfobulbus	0.91 (0.69, 1.22)	0.9706	0.0024	0.9394	0.82 (0.41, 1.62)	0.94 (0.60, 1.47)	0.93 (0.60, 1.47)
SSBs_T2	D_0__Bacteria;D_1__Proteobacteria;D_2__Deltaproteobacteria;D_3__Desulfobacterales;D_4__Desulfobulbaceae;D_5__Desulfobulbus	0.98 (0.74, 1.29)	0.9972		0.5759	0.76 (0.40, 1.45)	1.14 (0.74, 1.77)	0.93 (0.59, 1.46)
SSBs_T3	D_0__Bacteria;D_1__Proteobacteria;D_2__Deltaproteobacteria;D_3__Desulfobacterales;D_4__Desulfobulbaceae;D_5__Desulfobulbus	0.62 (0.46, 0.85)	0.3865		0.5948	0.54 (0.26, 1.11)	0.54 (0.33, 0.89)	0.75 (0.47, 1.18)
Tea_T1	D_0__Bacteria;D_1__Proteobacteria;D_2__Deltaproteobacteria;D_3__Desulfobacterales;D_4__Desulfobulbaceae;D_5__Desulfobulbus	1.04 (0.77, 1.40)	0.9757	0.1254	0.2281	1.22 (0.67, 2.24)	0.75 (0.46, 1.21)	1.32 (0.80, 2.15)
Tea_T2	D_0__Bacteria;D_1__Proteobacteria;D_2__Deltaproteobacteria;D_3__Desulfobacterales;D_4__Desulfobulbaceae;D_5__Desulfobulbus	1.10 (0.80, 1.49)	0.9419		0.4036	0.91 (0.46, 1.79)	0.94 (0.58, 1.52)	1.44 (0.87, 2.38)
Tea_T3	D_0__Bacteria;D_1__Proteobacteria;D_2__Deltaproteobacteria;D_3__Desulfobacterales;D_4__Desulfobulbaceae;D_5__Desulfobulbus	1.22 (0.91, 1.64)	0.911		0.6696	1.49 (0.82, 2.72)	1.06 (0.67, 1.68)	1.26 (0.77, 2.08)
Wine_T1	D_0__Bacteria;D_1__Proteobacteria;D_2__Deltaproteobacteria;D_3__Desulfobacterales;D_4__Desulfobulbaceae;D_5__Desulfobulbus	0.93 (0.71, 1.22)	0.749	0.0183	0.4436	0.72 (0.37, 1.41)	0.83 (0.54, 1.29)	1.13 (0.74, 1.73)
Wine_T2	D_0__Bacteria;D_1__Proteobacteria;D_2__Deltaproteobacteria;D_3__Desulfobacterales;D_4__Desulfobulbaceae;D_5__Desulfobulbus	1.11 (0.81, 1.52)	0.6692		0.034	1.57 (0.83, 2.97)	0.68 (0.42, 1.10)	1.58 (0.93, 2.70)
Wine_T3	D_0__Bacteria;D_1__Proteobacteria;D_2__Deltaproteobacteria;D_3__Desulfobacterales;D_4__Desulfobulbaceae;D_5__Desulfobulbus	1.36 (1.00, 1.86)	0.1736		0.8761	1.23 (0.58, 2.60)	1.30 (0.81, 2.08)	1.50 (0.92, 2.45)
Alcohol_T1	D_0__Bacteria;D_1__Proteobacteria;D_2__Gammaproteobacteria;D_3__Betaproteobacteriales;D_4__Burkholderiaceae;Other	0.97 (0.74, 1.26)	0.9114	0.9805	0.6986	0.82 (0.51, 1.32)	1.02 (0.64, 1.64)	1.06 (0.69, 1.62)
Alcohol_T2	D_0__Bacteria;D_1__Proteobacteria;D_2__Gammaproteobacteria;D_3__Betaproteobacteriales;D_4__Burkholderiaceae;Other	1.05 (0.80, 1.36)	0.8623		0.3711	0.80 (0.49, 1.29)	1.28 (0.80, 2.03)	1.09 (0.71, 1.67)
Alcohol_T3	D_0__Bacteria;D_1__Proteobacteria;D_2__Gammaproteobacteria;D_3__Betaproteobacteriales;D_4__Burkholderiaceae;Other	1.06 (0.81, 1.40)	0.8005		0.5238	0.84 (0.51, 1.38)	1.22 (0.76, 1.98)	1.14 (0.72, 1.78)
ASBs_T1	D_0__Bacteria;D_1__Proteobacteria;D_2__Gammaproteobacteria;D_3__Betaproteobacteriales;D_4__Burkholderiaceae;Other	1.05 (0.81, 1.37)	0.9643	0.4898	0.6726	1.19 (0.70, 2.01)	0.90 (0.58, 1.40)	1.13 (0.74, 1.70)
ASBs_T2	D_0__Bacteria;D_1__Proteobacteria;D_2__Gammaproteobacteria;D_3__Betaproteobacteriales;D_4__Burkholderiaceae;Other	1.00 (0.78, 1.29)	0.9981		0.0442	1.61 (1.01, 2.55)	0.73 (0.47, 1.14)	0.90 (0.60, 1.35)
ASBs_T3	D_0__Bacteria;D_1__Proteobacteria;D_2__Gammaproteobacteria;D_3__Betaproteobacteriales;D_4__Burkholderiaceae;Other	1.09 (0.84, 1.41)	0.9643		0.9631	1.12 (0.67, 1.88)	1.12 (0.74, 1.70)	1.04 (0.68, 1.59)
Beer_T1	D_0__Bacteria;D_1__Proteobacteria;D_2__Gammaproteobacteria;D_3__Betaproteobacteriales;D_4__Burkholderiaceae;Other	0.90 (0.70, 1.15)	0.66	0.7494	0.5519	1.05 (0.66, 1.69)	0.94 (0.62, 1.44)	0.75 (0.49, 1.14)
Beer_T2	D_0__Bacteria;D_1__Proteobacteria;D_2__Gammaproteobacteria;D_3__Betaproteobacteriales;D_4__Burkholderiaceae;Other	0.89 (0.68, 1.16)	0.6553		0.2718	0.83 (0.48, 1.44)	1.18 (0.75, 1.85)	0.71 (0.46, 1.10)
Beer_T3	D_0__Bacteria;D_1__Proteobacteria;D_2__Gammaproteobacteria;D_3__Betaproteobacteriales;D_4__Burkholderiaceae;Other	1.04 (0.78, 1.38)	0.9146		0.4441	0.76 (0.43, 1.34)	1.10 (0.69, 1.75)	1.20 (0.76, 1.91)
Coffee_T1	D_0__Bacteria;D_1__Proteobacteria;D_2__Gammaproteobacteria;D_3__Betaproteobacteriales;D_4__Burkholderiaceae;Other	0.99 (0.75, 1.32)	0.9786	0.3503	0.9254	1.06 (0.66, 1.70)	0.91 (0.50, 1.65)	0.98 (0.63, 1.53)
Coffee_T2	D_0__Bacteria;D_1__Proteobacteria;D_2__Gammaproteobacteria;D_3__Betaproteobacteriales;D_4__Burkholderiaceae;Other	0.88 (0.66, 1.18)	0.7633		0.9206	0.95 (0.58, 1.54)	0.88 (0.48, 1.62)	0.82 (0.52, 1.30)
Coffee_T3	D_0__Bacteria;D_1__Proteobacteria;D_2__Gammaproteobacteria;D_3__Betaproteobacteriales;D_4__Burkholderiaceae;Other	0.92 (0.65, 1.31)	0.923		0.1684	1.40 (0.74, 2.63)	0.99 (0.52, 1.88)	0.63 (0.36, 1.10)
Fruit juice_Q2	D_0__Bacteria;D_1__Proteobacteria;D_2__Gammaproteobacteria;D_3__Betaproteobacteriales;D_4__Burkholderiaceae;Other	0.97 (0.75, 1.27)	0.9804	0.7742	0.1004	0.77 (0.46, 1.30)	0.79 (0.51, 1.22)	1.43 (0.92, 2.21)
Fruit juice_Q3	D_0__Bacteria;D_1__Proteobacteria;D_2__Gammaproteobacteria;D_3__Betaproteobacteriales;D_4__Burkholderiaceae;Other	0.81 (0.62, 1.06)	0.9273		0.4122	0.72 (0.42, 1.21)	0.70 (0.45, 1.08)	1.03 (0.66, 1.60)
Fruit juice_Q4	D_0__Bacteria;D_1__Proteobacteria;D_2__Gammaproteobacteria;D_3__Betaproteobacteriales;D_4__Burkholderiaceae;Other	1.02 (0.78, 1.33)	0.9804		0.9052	1.12 (0.68, 1.84)	0.97 (0.62, 1.53)	0.99 (0.64, 1.53)
Liquor_T1	D_0__Bacteria;D_1__Proteobacteria;D_2__Gammaproteobacteria;D_3__Betaproteobacteriales;D_4__Burkholderiaceae;Other	1.04 (0.85, 1.27)	0.8233	0.9879	0.4324	0.87 (0.58, 1.29)	1.22 (0.87, 1.72)	1.01 (0.73, 1.39)
Liquor_T2	D_0__Bacteria;D_1__Proteobacteria;D_2__Gammaproteobacteria;D_3__Betaproteobacteriales;D_4__Burkholderiaceae;Other	1.00 (0.70, 1.43)	0.9891		0.6877	0.94 (0.40, 2.21)	1.17 (0.69, 1.97)	0.82 (0.45, 1.51)
Liquor_T3	D_0__Bacteria;D_1__Proteobacteria;D_2__Gammaproteobacteria;D_3__Betaproteobacteriales;D_4__Burkholderiaceae;Other	0.99 (0.62, 1.57)	0.9797		0.951	1.06 (0.33, 3.39)	1.06 (0.50, 2.24)	0.91 (0.46, 1.81)
SSBs_T1	D_0__Bacteria;D_1__Proteobacteria;D_2__Gammaproteobacteria;D_3__Betaproteobacteriales;D_4__Burkholderiaceae;Other	1.31 (1.01, 1.68)	0.7679	0.0712	0.2454	1.11 (0.66, 1.87)	1.10 (0.73, 1.66)	1.73 (1.14, 2.62)
SSBs_T2	D_0__Bacteria;D_1__Proteobacteria;D_2__Gammaproteobacteria;D_3__Betaproteobacteriales;D_4__Burkholderiaceae;Other	1.00 (0.77, 1.30)	0.998		0.1576	0.80 (0.47, 1.35)	0.83 (0.54, 1.27)	1.38 (0.91, 2.09)
SSBs_T3	D_0__Bacteria;D_1__Proteobacteria;D_2__Gammaproteobacteria;D_3__Betaproteobacteriales;D_4__Burkholderiaceae;Other	0.91 (0.69, 1.20)	0.9706		0.3074	0.67 (0.39, 1.15)	0.88 (0.55, 1.40)	1.15 (0.74, 1.78)
Tea_T1	D_0__Bacteria;D_1__Proteobacteria;D_2__Gammaproteobacteria;D_3__Betaproteobacteriales;D_4__Burkholderiaceae;Other	0.98 (0.75, 1.28)	0.9773	0.5945	0.5927	1.14 (0.71, 1.83)	1.03 (0.63, 1.66)	0.83 (0.54, 1.27)
Tea_T2	D_0__Bacteria;D_1__Proteobacteria;D_2__Gammaproteobacteria;D_3__Betaproteobacteriales;D_4__Burkholderiaceae;Other	1.11 (0.85, 1.45)	0.9419		0.3524	1.20 (0.73, 1.98)	1.37 (0.86, 2.18)	0.87 (0.56, 1.34)
Tea_T3	D_0__Bacteria;D_1__Proteobacteria;D_2__Gammaproteobacteria;D_3__Betaproteobacteriales;D_4__Burkholderiaceae;Other	1.06 (0.81, 1.38)	0.9543		0.0934	1.08 (0.66, 1.78)	1.51 (0.96, 2.37)	0.75 (0.49, 1.16)
Wine_T1	D_0__Bacteria;D_1__Proteobacteria;D_2__Gammaproteobacteria;D_3__Betaproteobacteriales;D_4__Burkholderiaceae;Other	1.16 (0.91, 1.48)	0.4217	0.1058	0.6522	0.98 (0.59, 1.62)	1.13 (0.75, 1.70)	1.31 (0.90, 1.89)
Wine_T2	D_0__Bacteria;D_1__Proteobacteria;D_2__Gammaproteobacteria;D_3__Betaproteobacteriales;D_4__Burkholderiaceae;Other	0.92 (0.70, 1.21)	0.722		0.6915	0.77 (0.45, 1.30)	1.03 (0.67, 1.58)	0.94 (0.58, 1.53)
Wine_T3	D_0__Bacteria;D_1__Proteobacteria;D_2__Gammaproteobacteria;D_3__Betaproteobacteriales;D_4__Burkholderiaceae;Other	1.17 (0.89, 1.53)	0.4663		0.1906	0.82 (0.45, 1.47)	1.55 (1.01, 2.39)	1.06 (0.68, 1.64)
Alcohol_T1	D_0__Bacteria;D_1__Proteobacteria;D_2__Gammaproteobacteria;D_3__Betaproteobacteriales;D_4__Neisseriaceae;D_5__Alysiella	1.02 (0.72, 1.44)	0.9711	0.1092	0.4414	1.37 (0.77, 2.44)	0.93 (0.49, 1.77)	0.82 (0.46, 1.46)
Alcohol_T2	D_0__Bacteria;D_1__Proteobacteria;D_2__Gammaproteobacteria;D_3__Betaproteobacteriales;D_4__Neisseriaceae;D_5__Alysiella	0.92 (0.65, 1.31)	0.7863		0.1894	1.11 (0.61, 2.01)	1.22 (0.66, 2.28)	0.59 (0.32, 1.07)
Alcohol_T3	D_0__Bacteria;D_1__Proteobacteria;D_2__Gammaproteobacteria;D_3__Betaproteobacteriales;D_4__Neisseriaceae;D_5__Alysiella	1.16 (0.82, 1.64)	0.5961		0.3315	0.98 (0.52, 1.84)	1.71 (0.92, 3.18)	0.96 (0.55, 1.69)
ASBs_T1	D_0__Bacteria;D_1__Proteobacteria;D_2__Gammaproteobacteria;D_3__Betaproteobacteriales;D_4__Neisseriaceae;D_5__Alysiella	1.05 (0.74, 1.48)	0.9708	0.2578	0.056	0.52 (0.27, 1.02)	1.43 (0.83, 2.47)	1.25 (0.69, 2.27)
ASBs_T2	D_0__Bacteria;D_1__Proteobacteria;D_2__Gammaproteobacteria;D_3__Betaproteobacteriales;D_4__Neisseriaceae;D_5__Alysiella	0.91 (0.65, 1.28)	0.9643		0.1155	0.51 (0.26, 0.99)	1.00 (0.57, 1.73)	1.25 (0.72, 2.19)
ASBs_T3	D_0__Bacteria;D_1__Proteobacteria;D_2__Gammaproteobacteria;D_3__Betaproteobacteriales;D_4__Neisseriaceae;D_5__Alysiella	0.82 (0.59, 1.14)	0.9286		0.0842	0.55 (0.30, 1.02)	0.67 (0.37, 1.20)	1.29 (0.76, 2.20)
Beer_T1	D_0__Bacteria;D_1__Proteobacteria;D_2__Gammaproteobacteria;D_3__Betaproteobacteriales;D_4__Neisseriaceae;D_5__Alysiella	1.30 (0.94, 1.79)	0.3499	0.9231	0.2006	1.54 (0.91, 2.59)	1.66 (0.92, 3.00)	0.86 (0.50, 1.50)
Beer_T2	D_0__Bacteria;D_1__Proteobacteria;D_2__Gammaproteobacteria;D_3__Betaproteobacteriales;D_4__Neisseriaceae;D_5__Alysiella	1.19 (0.83, 1.69)	0.6086		0.1164	1.36 (0.73, 2.52)	1.71 (0.94, 3.14)	0.70 (0.38, 1.31)
Beer_T3	D_0__Bacteria;D_1__Proteobacteria;D_2__Gammaproteobacteria;D_3__Betaproteobacteriales;D_4__Neisseriaceae;D_5__Alysiella	1.20 (0.83, 1.73)	0.6082		0.0726	0.76 (0.38, 1.54)	2.09 (1.13, 3.86)	0.97 (0.52, 1.79)
Coffee_T1	D_0__Bacteria;D_1__Proteobacteria;D_2__Gammaproteobacteria;D_3__Betaproteobacteriales;D_4__Neisseriaceae;D_5__Alysiella	0.99 (0.68, 1.44)	0.9763	0.3789	0.0387	0.68 (0.39, 1.19)	2.64 (1.10, 6.38)	0.96 (0.52, 1.77)
Coffee_T2	D_0__Bacteria;D_1__Proteobacteria;D_2__Gammaproteobacteria;D_3__Betaproteobacteriales;D_4__Neisseriaceae;D_5__Alysiella	0.82 (0.56, 1.21)	0.7366		0.0086	0.49 (0.26, 0.89)	2.74 (1.09, 6.87)	0.82 (0.45, 1.52)
Coffee_T3	D_0__Bacteria;D_1__Proteobacteria;D_2__Gammaproteobacteria;D_3__Betaproteobacteriales;D_4__Neisseriaceae;D_5__Alysiella	0.98 (0.62, 1.56)	0.9692		0.0643	0.76 (0.35, 1.66)	2.55 (1.01, 6.47)	0.67 (0.32, 1.41)
Fruit juice_Q2	D_0__Bacteria;D_1__Proteobacteria;D_2__Gammaproteobacteria;D_3__Betaproteobacteriales;D_4__Neisseriaceae;D_5__Alysiella	0.89 (0.63, 1.25)	0.9804	0.9599	0.9445	0.91 (0.49, 1.70)	0.93 (0.53, 1.65)	0.81 (0.44, 1.50)
Fruit juice_Q3	D_0__Bacteria;D_1__Proteobacteria;D_2__Gammaproteobacteria;D_3__Betaproteobacteriales;D_4__Neisseriaceae;D_5__Alysiella	0.78 (0.55, 1.10)	0.9273		0.5085	1.08 (0.57, 2.05)	0.69 (0.40, 1.20)	0.68 (0.38, 1.22)
Fruit juice_Q4	D_0__Bacteria;D_1__Proteobacteria;D_2__Gammaproteobacteria;D_3__Betaproteobacteriales;D_4__Neisseriaceae;D_5__Alysiella	0.92 (0.65, 1.31)	0.9804		0.7678	1.08 (0.56, 2.08)	0.96 (0.54, 1.71)	0.79 (0.44, 1.41)
Liquor_T1	D_0__Bacteria;D_1__Proteobacteria;D_2__Gammaproteobacteria;D_3__Betaproteobacteriales;D_4__Neisseriaceae;D_5__Alysiella	1.02 (0.78, 1.34)	0.909	0.0781	0.2709	1.37 (0.86, 2.19)	1.00 (0.63, 1.57)	0.80 (0.50, 1.27)
Liquor_T2	D_0__Bacteria;D_1__Proteobacteria;D_2__Gammaproteobacteria;D_3__Betaproteobacteriales;D_4__Neisseriaceae;D_5__Alysiella	1.30 (0.81, 2.06)	0.4591		0.9705	1.46 (0.51, 4.19)	1.25 (0.60, 2.58)	1.27 (0.61, 2.67)
Liquor_T3	D_0__Bacteria;D_1__Proteobacteria;D_2__Gammaproteobacteria;D_3__Betaproteobacteriales;D_4__Neisseriaceae;D_5__Alysiella	1.57 (0.90, 2.74)	0.2571		0.3056	3.37 (0.86, 13.22)	1.75 (0.79, 3.91)	0.96 (0.38, 2.42)
SSBs_T1	D_0__Bacteria;D_1__Proteobacteria;D_2__Gammaproteobacteria;D_3__Betaproteobacteriales;D_4__Neisseriaceae;D_5__Alysiella	1.04 (0.74, 1.46)	0.9896	0.3941	0.3541	1.60 (0.79, 3.23)	0.83 (0.48, 1.45)	0.99 (0.57, 1.73)
SSBs_T2	D_0__Bacteria;D_1__Proteobacteria;D_2__Gammaproteobacteria;D_3__Betaproteobacteriales;D_4__Neisseriaceae;D_5__Alysiella	1.00 (0.71, 1.41)	0.9972		0.7578	1.23 (0.63, 2.40)	0.99 (0.56, 1.75)	0.88 (0.50, 1.54)
SSBs_T3	D_0__Bacteria;D_1__Proteobacteria;D_2__Gammaproteobacteria;D_3__Betaproteobacteriales;D_4__Neisseriaceae;D_5__Alysiella	1.01 (0.70, 1.44)	0.9972		0.4864	1.43 (0.72, 2.84)	0.87 (0.47, 1.60)	0.88 (0.49, 1.60)
Tea_T1	D_0__Bacteria;D_1__Proteobacteria;D_2__Gammaproteobacteria;D_3__Betaproteobacteriales;D_4__Neisseriaceae;D_5__Alysiella	0.91 (0.65, 1.28)	0.9419	0.5949	0.1958	0.86 (0.48, 1.52)	1.35 (0.75, 2.43)	0.62 (0.34, 1.15)
Tea_T2	D_0__Bacteria;D_1__Proteobacteria;D_2__Gammaproteobacteria;D_3__Betaproteobacteriales;D_4__Neisseriaceae;D_5__Alysiella	0.83 (0.59, 1.18)	0.9419		0.6132	0.80 (0.44, 1.46)	1.04 (0.57, 1.89)	0.68 (0.37, 1.25)
Tea_T3	D_0__Bacteria;D_1__Proteobacteria;D_2__Gammaproteobacteria;D_3__Betaproteobacteriales;D_4__Neisseriaceae;D_5__Alysiella	0.95 (0.68, 1.33)	0.9548		0.8371	0.83 (0.45, 1.51)	1.07 (0.60, 1.91)	0.95 (0.54, 1.67)
Wine_T1	D_0__Bacteria;D_1__Proteobacteria;D_2__Gammaproteobacteria;D_3__Betaproteobacteriales;D_4__Neisseriaceae;D_5__Alysiella	1.23 (0.91, 1.68)	0.3749	0.4482	0.4486	1.57 (0.86, 2.86)	1.34 (0.79, 2.27)	0.97 (0.60, 1.59)
Wine_T2	D_0__Bacteria;D_1__Proteobacteria;D_2__Gammaproteobacteria;D_3__Betaproteobacteriales;D_4__Neisseriaceae;D_5__Alysiella	0.94 (0.66, 1.35)	0.8338		0.993	0.95 (0.49, 1.84)	0.96 (0.53, 1.72)	0.91 (0.48, 1.73)
Wine_T3	D_0__Bacteria;D_1__Proteobacteria;D_2__Gammaproteobacteria;D_3__Betaproteobacteriales;D_4__Neisseriaceae;D_5__Alysiella	1.25 (0.87, 1.78)	0.4217		0.1452	1.87 (0.95, 3.67)	1.41 (0.79, 2.51)	0.78 (0.42, 1.43)
Alcohol_T1	D_0__Bacteria;D_1__Proteobacteria;D_2__Gammaproteobacteria;D_3__Betaproteobacteriales;D_4__Neisseriaceae;D_5__Eikenella	0.81 (0.63, 1.05)	0.2827	0.6218	0.2555	0.91 (0.56, 1.48)	0.62 (0.41, 0.94)	0.99 (0.66, 1.49)
Alcohol_T2	D_0__Bacteria;D_1__Proteobacteria;D_2__Gammaproteobacteria;D_3__Betaproteobacteriales;D_4__Neisseriaceae;D_5__Eikenella	0.91 (0.71, 1.17)	0.6486		0.9812	0.88 (0.55, 1.40)	0.93 (0.61, 1.42)	0.92 (0.60, 1.41)
Alcohol_T3	D_0__Bacteria;D_1__Proteobacteria;D_2__Gammaproteobacteria;D_3__Betaproteobacteriales;D_4__Neisseriaceae;D_5__Eikenella	0.86 (0.67, 1.11)	0.4643		0.2468	0.91 (0.57, 1.48)	0.66 (0.43, 1.00)	1.09 (0.71, 1.69)
ASBs_T1	D_0__Bacteria;D_1__Proteobacteria;D_2__Gammaproteobacteria;D_3__Betaproteobacteriales;D_4__Neisseriaceae;D_5__Eikenella	0.77 (0.60, 0.98)	0.6037	0.429	0.3864	0.77 (0.45, 1.30)	0.63 (0.42, 0.94)	0.94 (0.63, 1.40)
ASBs_T2	D_0__Bacteria;D_1__Proteobacteria;D_2__Gammaproteobacteria;D_3__Betaproteobacteriales;D_4__Neisseriaceae;D_5__Eikenella	0.97 (0.76, 1.23)	0.9708		0.288	1.31 (0.83, 2.08)	0.82 (0.55, 1.21)	0.92 (0.61, 1.38)
ASBs_T3	D_0__Bacteria;D_1__Proteobacteria;D_2__Gammaproteobacteria;D_3__Betaproteobacteriales;D_4__Neisseriaceae;D_5__Eikenella	0.90 (0.70, 1.15)	0.9643		0.5185	0.97 (0.59, 1.60)	0.76 (0.51, 1.12)	1.04 (0.68, 1.57)
Beer_T1	D_0__Bacteria;D_1__Proteobacteria;D_2__Gammaproteobacteria;D_3__Betaproteobacteriales;D_4__Neisseriaceae;D_5__Eikenella	0.99 (0.78, 1.26)	0.9887	0.7002	0.3963	1.31 (0.82, 2.11)	0.88 (0.60, 1.28)	0.93 (0.62, 1.40)
Beer_T2	D_0__Bacteria;D_1__Proteobacteria;D_2__Gammaproteobacteria;D_3__Betaproteobacteriales;D_4__Neisseriaceae;D_5__Eikenella	1.03 (0.80, 1.33)	0.9202		0.5855	1.27 (0.77, 2.11)	1.01 (0.67, 1.52)	0.90 (0.59, 1.37)
Beer_T3	D_0__Bacteria;D_1__Proteobacteria;D_2__Gammaproteobacteria;D_3__Betaproteobacteriales;D_4__Neisseriaceae;D_5__Eikenella	1.03 (0.79, 1.35)	0.9202		0.9326	0.97 (0.57, 1.67)	1.09 (0.73, 1.64)	1.00 (0.63, 1.59)
Coffee_T1	D_0__Bacteria;D_1__Proteobacteria;D_2__Gammaproteobacteria;D_3__Betaproteobacteriales;D_4__Neisseriaceae;D_5__Eikenella	0.77 (0.58, 1.02)	0.5198	0.2745	0.3133	0.68 (0.43, 1.09)	0.61 (0.36, 1.05)	1.01 (0.64, 1.57)
Coffee_T2	D_0__Bacteria;D_1__Proteobacteria;D_2__Gammaproteobacteria;D_3__Betaproteobacteriales;D_4__Neisseriaceae;D_5__Eikenella	0.81 (0.61, 1.07)	0.6109		0.7273	0.92 (0.57, 1.48)	0.68 (0.39, 1.19)	0.80 (0.51, 1.26)
Coffee_T3	D_0__Bacteria;D_1__Proteobacteria;D_2__Gammaproteobacteria;D_3__Betaproteobacteriales;D_4__Neisseriaceae;D_5__Eikenella	0.76 (0.54, 1.05)	0.5691		0.7738	0.88 (0.48, 1.60)	0.65 (0.37, 1.16)	0.77 (0.45, 1.31)
Fruit juice_Q2	D_0__Bacteria;D_1__Proteobacteria;D_2__Gammaproteobacteria;D_3__Betaproteobacteriales;D_4__Neisseriaceae;D_5__Eikenella	0.95 (0.74, 1.23)	0.9804	0.6595	0.6032	0.78 (0.47, 1.28)	0.98 (0.66, 1.45)	1.09 (0.70, 1.68)
Fruit juice_Q3	D_0__Bacteria;D_1__Proteobacteria;D_2__Gammaproteobacteria;D_3__Betaproteobacteriales;D_4__Neisseriaceae;D_5__Eikenella	0.96 (0.75, 1.24)	0.9804		0.1785	0.70 (0.43, 1.15)	1.26 (0.85, 1.86)	0.89 (0.58, 1.38)
Fruit juice_Q4	D_0__Bacteria;D_1__Proteobacteria;D_2__Gammaproteobacteria;D_3__Betaproteobacteriales;D_4__Neisseriaceae;D_5__Eikenella	0.97 (0.75, 1.25)	0.9804		0.1391	0.63 (0.38, 1.05)	1.20 (0.80, 1.80)	1.05 (0.69, 1.60)
Liquor_T1	D_0__Bacteria;D_1__Proteobacteria;D_2__Gammaproteobacteria;D_3__Betaproteobacteriales;D_4__Neisseriaceae;D_5__Eikenella	1.06 (0.88, 1.29)	0.6933	0.9755	0.8871	1.13 (0.77, 1.65)	1.01 (0.74, 1.37)	1.08 (0.79, 1.49)
Liquor_T2	D_0__Bacteria;D_1__Proteobacteria;D_2__Gammaproteobacteria;D_3__Betaproteobacteriales;D_4__Neisseriaceae;D_5__Eikenella	0.59 (0.41, 0.84)	0.0337		0.8812	0.59 (0.25, 1.37)	0.63 (0.39, 1.04)	0.51 (0.26, 1.00)
Liquor_T3	D_0__Bacteria;D_1__Proteobacteria;D_2__Gammaproteobacteria;D_3__Betaproteobacteriales;D_4__Neisseriaceae;D_5__Eikenella	1.28 (0.85, 1.93)	0.4122		0.9862	1.32 (0.48, 3.64)	1.23 (0.66, 2.28)	1.32 (0.69, 2.54)
SSBs_T1	D_0__Bacteria;D_1__Proteobacteria;D_2__Gammaproteobacteria;D_3__Betaproteobacteriales;D_4__Neisseriaceae;D_5__Eikenella	1.11 (0.86, 1.42)	0.9706	0.9988	0.2722	0.75 (0.44, 1.29)	1.17 (0.80, 1.72)	1.29 (0.86, 1.93)
SSBs_T2	D_0__Bacteria;D_1__Proteobacteria;D_2__Gammaproteobacteria;D_3__Betaproteobacteriales;D_4__Neisseriaceae;D_5__Eikenella	0.96 (0.75, 1.23)	0.9896		0.8991	0.98 (0.60, 1.61)	0.89 (0.60, 1.32)	1.02 (0.67, 1.55)
SSBs_T3	D_0__Bacteria;D_1__Proteobacteria;D_2__Gammaproteobacteria;D_3__Betaproteobacteriales;D_4__Neisseriaceae;D_5__Eikenella	1.06 (0.82, 1.36)	0.9881		0.4264	0.78 (0.46, 1.33)	1.21 (0.80, 1.83)	1.10 (0.73, 1.67)
Tea_T1	D_0__Bacteria;D_1__Proteobacteria;D_2__Gammaproteobacteria;D_3__Betaproteobacteriales;D_4__Neisseriaceae;D_5__Eikenella	1.07 (0.84, 1.38)	0.9419	0.3021	0.8913	1.18 (0.74, 1.87)	1.04 (0.69, 1.57)	1.02 (0.67, 1.58)
Tea_T2	D_0__Bacteria;D_1__Proteobacteria;D_2__Gammaproteobacteria;D_3__Betaproteobacteriales;D_4__Neisseriaceae;D_5__Eikenella	1.05 (0.81, 1.36)	0.9548		0.2192	0.99 (0.60, 1.64)	1.36 (0.91, 2.05)	0.80 (0.52, 1.25)
Tea_T3	D_0__Bacteria;D_1__Proteobacteria;D_2__Gammaproteobacteria;D_3__Betaproteobacteriales;D_4__Neisseriaceae;D_5__Eikenella	1.17 (0.91, 1.50)	0.9419		0.9119	1.08 (0.67, 1.75)	1.16 (0.78, 1.74)	1.24 (0.82, 1.90)
Wine_T1	D_0__Bacteria;D_1__Proteobacteria;D_2__Gammaproteobacteria;D_3__Betaproteobacteriales;D_4__Neisseriaceae;D_5__Eikenella	0.75 (0.60, 0.95)	0.1154	0.4801	0.3555	0.77 (0.46, 1.31)	0.62 (0.43, 0.90)	0.91 (0.63, 1.31)
Wine_T2	D_0__Bacteria;D_1__Proteobacteria;D_2__Gammaproteobacteria;D_3__Betaproteobacteriales;D_4__Neisseriaceae;D_5__Eikenella	0.80 (0.62, 1.03)	0.2252		0.4239	0.75 (0.45, 1.26)	0.69 (0.46, 1.01)	1.01 (0.65, 1.59)
Wine_T3	D_0__Bacteria;D_1__Proteobacteria;D_2__Gammaproteobacteria;D_3__Betaproteobacteriales;D_4__Neisseriaceae;D_5__Eikenella	0.75 (0.58, 0.98)	0.1503		0.3777	0.51 (0.28, 0.96)	0.76 (0.51, 1.14)	0.88 (0.58, 1.34)
Alcohol_T1	D_0__Bacteria;D_1__Proteobacteria;D_2__Gammaproteobacteria;D_3__Betaproteobacteriales;D_4__Neisseriaceae;D_5__Kingella	1.12 (0.86, 1.47)	0.5961	0.159	0.8383	1.08 (0.67, 1.74)	1.03 (0.64, 1.67)	1.24 (0.80, 1.93)
Alcohol_T2	D_0__Bacteria;D_1__Proteobacteria;D_2__Gammaproteobacteria;D_3__Betaproteobacteriales;D_4__Neisseriaceae;D_5__Kingella	1.25 (0.95, 1.65)	0.2893		0.0105	0.78 (0.49, 1.24)	1.15 (0.69, 1.91)	2.12 (1.34, 3.37)
Alcohol_T3	D_0__Bacteria;D_1__Proteobacteria;D_2__Gammaproteobacteria;D_3__Betaproteobacteriales;D_4__Neisseriaceae;D_5__Kingella	1.32 (0.99, 1.77)	0.1996		0.0044	0.91 (0.56, 1.47)	1.00 (0.60, 1.68)	2.72 (1.61, 4.58)
ASBs_T1	D_0__Bacteria;D_1__Proteobacteria;D_2__Gammaproteobacteria;D_3__Betaproteobacteriales;D_4__Neisseriaceae;D_5__Kingella	1.05 (0.79, 1.39)	0.9708	0.0214	0.3476	0.85 (0.52, 1.39)	0.96 (0.59, 1.57)	1.39 (0.86, 2.25)
ASBs_T2	D_0__Bacteria;D_1__Proteobacteria;D_2__Gammaproteobacteria;D_3__Betaproteobacteriales;D_4__Neisseriaceae;D_5__Kingella	1.02 (0.78, 1.34)	0.9853		0.1582	0.71 (0.44, 1.14)	1.13 (0.71, 1.81)	1.33 (0.83, 2.13)
ASBs_T3	D_0__Bacteria;D_1__Proteobacteria;D_2__Gammaproteobacteria;D_3__Betaproteobacteriales;D_4__Neisseriaceae;D_5__Kingella	0.76 (0.59, 0.98)	0.6037		0.9474	0.71 (0.44, 1.16)	0.76 (0.49, 1.17)	0.80 (0.52, 1.21)
Beer_T1	D_0__Bacteria;D_1__Proteobacteria;D_2__Gammaproteobacteria;D_3__Betaproteobacteriales;D_4__Neisseriaceae;D_5__Kingella	1.09 (0.84, 1.43)	0.7552	0.5409	0.4364	0.87 (0.54, 1.39)	1.11 (0.70, 1.78)	1.33 (0.85, 2.08)
Beer_T2	D_0__Bacteria;D_1__Proteobacteria;D_2__Gammaproteobacteria;D_3__Betaproteobacteriales;D_4__Neisseriaceae;D_5__Kingella	1.59 (1.19, 2.13)	0.0317		0.0037	0.78 (0.47, 1.30)	2.36 (1.40, 3.97)	2.13 (1.32, 3.45)
Beer_T3	D_0__Bacteria;D_1__Proteobacteria;D_2__Gammaproteobacteria;D_3__Betaproteobacteriales;D_4__Neisseriaceae;D_5__Kingella	1.17 (0.87, 1.59)	0.5808		0.1461	0.94 (0.54, 1.63)	0.97 (0.60, 1.58)	1.84 (1.07, 3.16)
Coffee_T1	D_0__Bacteria;D_1__Proteobacteria;D_2__Gammaproteobacteria;D_3__Betaproteobacteriales;D_4__Neisseriaceae;D_5__Kingella	1.16 (0.86, 1.57)	0.7372	0.3851	0.1721	0.86 (0.55, 1.36)	1.79 (0.95, 3.36)	1.26 (0.76, 2.11)
Coffee_T2	D_0__Bacteria;D_1__Proteobacteria;D_2__Gammaproteobacteria;D_3__Betaproteobacteriales;D_4__Neisseriaceae;D_5__Kingella	1.16 (0.86, 1.57)	0.7372		0.3255	0.91 (0.57, 1.45)	1.62 (0.86, 3.06)	1.26 (0.75, 2.11)
Coffee_T3	D_0__Bacteria;D_1__Proteobacteria;D_2__Gammaproteobacteria;D_3__Betaproteobacteriales;D_4__Neisseriaceae;D_5__Kingella	1.31 (0.92, 1.86)	0.6109		0.5107	1.09 (0.59, 2.01)	1.79 (0.94, 3.42)	1.20 (0.67, 2.14)
Fruit juice_Q2	D_0__Bacteria;D_1__Proteobacteria;D_2__Gammaproteobacteria;D_3__Betaproteobacteriales;D_4__Neisseriaceae;D_5__Kingella	0.90 (0.69, 1.18)	0.9774	0.7067	0.0194	1.11 (0.68, 1.80)	0.55 (0.35, 0.85)	1.31 (0.81, 2.11)
Fruit juice_Q3	D_0__Bacteria;D_1__Proteobacteria;D_2__Gammaproteobacteria;D_3__Betaproteobacteriales;D_4__Neisseriaceae;D_5__Kingella	1.14 (0.88, 1.50)	0.9501		0.154	1.63 (1.00, 2.67)	0.85 (0.54, 1.33)	1.15 (0.73, 1.80)
Fruit juice_Q4	D_0__Bacteria;D_1__Proteobacteria;D_2__Gammaproteobacteria;D_3__Betaproteobacteriales;D_4__Neisseriaceae;D_5__Kingella	1.00 (0.77, 1.32)	0.9914		0.0478	1.59 (0.97, 2.59)	0.68 (0.43, 1.08)	0.99 (0.63, 1.57)
Liquor_T1	D_0__Bacteria;D_1__Proteobacteria;D_2__Gammaproteobacteria;D_3__Betaproteobacteriales;D_4__Neisseriaceae;D_5__Kingella	1.10 (0.89, 1.36)	0.5731	0.4684	0.1131	0.83 (0.57, 1.20)	1.09 (0.74, 1.59)	1.43 (1.01, 2.04)
Liquor_T2	D_0__Bacteria;D_1__Proteobacteria;D_2__Gammaproteobacteria;D_3__Betaproteobacteriales;D_4__Neisseriaceae;D_5__Kingella	0.98 (0.67, 1.43)	0.9452		0.5607	1.38 (0.58, 3.29)	1.02 (0.58, 1.80)	0.77 (0.41, 1.46)
Liquor_T3	D_0__Bacteria;D_1__Proteobacteria;D_2__Gammaproteobacteria;D_3__Betaproteobacteriales;D_4__Neisseriaceae;D_5__Kingella	1.40 (0.88, 2.24)	0.3041		0.0824	1.51 (0.40, 5.69)	0.83 (0.42, 1.63)	2.59 (1.24, 5.43)
SSBs_T1	D_0__Bacteria;D_1__Proteobacteria;D_2__Gammaproteobacteria;D_3__Betaproteobacteriales;D_4__Neisseriaceae;D_5__Kingella	0.85 (0.65, 1.11)	0.9706	0.9378	0.1739	1.22 (0.74, 2.03)	0.64 (0.41, 1.00)	0.84 (0.54, 1.31)
SSBs_T2	D_0__Bacteria;D_1__Proteobacteria;D_2__Gammaproteobacteria;D_3__Betaproteobacteriales;D_4__Neisseriaceae;D_5__Kingella	1.24 (0.94, 1.63)	0.8466		0.3755	1.39 (0.85, 2.28)	0.96 (0.61, 1.51)	1.48 (0.92, 2.38)
SSBs_T3	D_0__Bacteria;D_1__Proteobacteria;D_2__Gammaproteobacteria;D_3__Betaproteobacteriales;D_4__Neisseriaceae;D_5__Kingella	0.95 (0.72, 1.26)	0.9896		0.4724	1.25 (0.75, 2.09)	0.84 (0.52, 1.37)	0.87 (0.56, 1.35)
Tea_T1	D_0__Bacteria;D_1__Proteobacteria;D_2__Gammaproteobacteria;D_3__Betaproteobacteriales;D_4__Neisseriaceae;D_5__Kingella	1.36 (1.04, 1.78)	0.8568	0.2033	0.514	1.64 (1.03, 2.63)	1.39 (0.88, 2.22)	1.12 (0.71, 1.76)
Tea_T2	D_0__Bacteria;D_1__Proteobacteria;D_2__Gammaproteobacteria;D_3__Betaproteobacteriales;D_4__Neisseriaceae;D_5__Kingella	1.13 (0.86, 1.48)	0.9419		0.8977	1.04 (0.65, 1.66)	1.21 (0.76, 1.93)	1.15 (0.72, 1.85)
Tea_T3	D_0__Bacteria;D_1__Proteobacteria;D_2__Gammaproteobacteria;D_3__Betaproteobacteriales;D_4__Neisseriaceae;D_5__Kingella	1.36 (1.03, 1.79)	0.8916		0.3108	1.36 (0.84, 2.20)	1.78 (1.10, 2.89)	1.05 (0.66, 1.68)
Wine_T1	D_0__Bacteria;D_1__Proteobacteria;D_2__Gammaproteobacteria;D_3__Betaproteobacteriales;D_4__Neisseriaceae;D_5__Kingella	1.31 (1.02, 1.70)	0.1538	0.0581	0.1913	1.28 (0.76, 2.16)	0.99 (0.65, 1.52)	1.71 (1.14, 2.57)
Wine_T2	D_0__Bacteria;D_1__Proteobacteria;D_2__Gammaproteobacteria;D_3__Betaproteobacteriales;D_4__Neisseriaceae;D_5__Kingella	1.23 (0.92, 1.65)	0.3626		0.0291	0.98 (0.60, 1.62)	0.96 (0.60, 1.53)	2.40 (1.35, 4.27)
Wine_T3	D_0__Bacteria;D_1__Proteobacteria;D_2__Gammaproteobacteria;D_3__Betaproteobacteriales;D_4__Neisseriaceae;D_5__Kingella	1.63 (1.20, 2.21)	0.0577		0.0948	1.44 (0.81, 2.59)	1.18 (0.71, 1.94)	2.58 (1.52, 4.37)
Alcohol_T1	D_0__Bacteria;D_1__Proteobacteria;D_2__Gammaproteobacteria;D_3__Cardiobacteriales;D_4__Cardiobacteriaceae;D_5__Cardiobacterium	1.09 (0.84, 1.40)	0.7019	0.4198	0.0306	1.41 (0.90, 2.23)	0.65 (0.41, 1.03)	1.31 (0.87, 1.96)
Alcohol_T2	D_0__Bacteria;D_1__Proteobacteria;D_2__Gammaproteobacteria;D_3__Cardiobacteriales;D_4__Cardiobacteriaceae;D_5__Cardiobacterium	1.26 (0.97, 1.63)	0.2672		0.5155	1.51 (0.94, 2.41)	1.32 (0.80, 2.17)	1.05 (0.69, 1.59)
Alcohol_T3	D_0__Bacteria;D_1__Proteobacteria;D_2__Gammaproteobacteria;D_3__Cardiobacteriales;D_4__Cardiobacteriaceae;D_5__Cardiobacterium	1.09 (0.83, 1.43)	0.6989		0.0449	1.02 (0.63, 1.62)	0.74 (0.46, 1.19)	1.71 (1.07, 2.73)
ASBs_T1	D_0__Bacteria;D_1__Proteobacteria;D_2__Gammaproteobacteria;D_3__Cardiobacteriales;D_4__Cardiobacteriaceae;D_5__Cardiobacterium	1.19 (0.91, 1.54)	0.9286	0.6573	0.0949	0.92 (0.57, 1.50)	1.00 (0.65, 1.53)	1.76 (1.13, 2.75)
ASBs_T2	D_0__Bacteria;D_1__Proteobacteria;D_2__Gammaproteobacteria;D_3__Cardiobacteriales;D_4__Cardiobacteriaceae;D_5__Cardiobacterium	1.26 (0.98, 1.61)	0.6713		0.9221	1.18 (0.74, 1.89)	1.23 (0.81, 1.89)	1.34 (0.89, 2.02)
ASBs_T3	D_0__Bacteria;D_1__Proteobacteria;D_2__Gammaproteobacteria;D_3__Cardiobacteriales;D_4__Cardiobacteriaceae;D_5__Cardiobacterium	1.00 (0.77, 1.29)	0.9956		0.2997	0.76 (0.47, 1.24)	0.95 (0.61, 1.48)	1.25 (0.83, 1.89)
Beer_T1	D_0__Bacteria;D_1__Proteobacteria;D_2__Gammaproteobacteria;D_3__Cardiobacteriales;D_4__Cardiobacteriaceae;D_5__Cardiobacterium	0.99 (0.77, 1.27)	0.988	0.9539	0.7739	1.09 (0.69, 1.72)	1.04 (0.67, 1.61)	0.88 (0.59, 1.33)
Beer_T2	D_0__Bacteria;D_1__Proteobacteria;D_2__Gammaproteobacteria;D_3__Cardiobacteriales;D_4__Cardiobacteriaceae;D_5__Cardiobacterium	1.40 (1.07, 1.83)	0.0941		0.3198	1.47 (0.86, 2.50)	1.77 (1.13, 2.79)	1.11 (0.73, 1.69)
Beer_T3	D_0__Bacteria;D_1__Proteobacteria;D_2__Gammaproteobacteria;D_3__Cardiobacteriales;D_4__Cardiobacteriaceae;D_5__Cardiobacterium	0.94 (0.71, 1.25)	0.8467		0.1016	0.72 (0.42, 1.23)	0.80 (0.52, 1.25)	1.49 (0.89, 2.49)
Coffee_T1	D_0__Bacteria;D_1__Proteobacteria;D_2__Gammaproteobacteria;D_3__Cardiobacteriales;D_4__Cardiobacteriaceae;D_5__Cardiobacterium	0.81 (0.60, 1.08)	0.6109	0.3626	0.3752	0.65 (0.41, 1.03)	1.13 (0.59, 2.15)	0.85 (0.52, 1.37)
Coffee_T2	D_0__Bacteria;D_1__Proteobacteria;D_2__Gammaproteobacteria;D_3__Cardiobacteriales;D_4__Cardiobacteriaceae;D_5__Cardiobacterium	0.85 (0.63, 1.14)	0.7366		0.6585	0.93 (0.58, 1.49)	0.97 (0.52, 1.82)	0.71 (0.44, 1.15)
Coffee_T3	D_0__Bacteria;D_1__Proteobacteria;D_2__Gammaproteobacteria;D_3__Cardiobacteriales;D_4__Cardiobacteriaceae;D_5__Cardiobacterium	0.85 (0.60, 1.19)	0.7372		0.6101	0.96 (0.54, 1.71)	0.99 (0.51, 1.92)	0.68 (0.40, 1.18)
Fruit juice_Q2	D_0__Bacteria;D_1__Proteobacteria;D_2__Gammaproteobacteria;D_3__Cardiobacteriales;D_4__Cardiobacteriaceae;D_5__Cardiobacterium	0.80 (0.62, 1.03)	0.9062	0.3764	0.1868	0.83 (0.52, 1.32)	0.60 (0.40, 0.91)	1.05 (0.68, 1.63)
Fruit juice_Q3	D_0__Bacteria;D_1__Proteobacteria;D_2__Gammaproteobacteria;D_3__Cardiobacteriales;D_4__Cardiobacteriaceae;D_5__Cardiobacterium	0.94 (0.73, 1.22)	0.9804		0.8658	1.04 (0.65, 1.67)	0.92 (0.60, 1.42)	0.88 (0.57, 1.35)
Fruit juice_Q4	D_0__Bacteria;D_1__Proteobacteria;D_2__Gammaproteobacteria;D_3__Cardiobacteriales;D_4__Cardiobacteriaceae;D_5__Cardiobacterium	0.96 (0.75, 1.25)	0.9804		0.9248	0.93 (0.58, 1.51)	0.92 (0.60, 1.42)	1.03 (0.67, 1.59)
Liquor_T1	D_0__Bacteria;D_1__Proteobacteria;D_2__Gammaproteobacteria;D_3__Cardiobacteriales;D_4__Cardiobacteriaceae;D_5__Cardiobacterium	1.18 (0.96, 1.44)	0.2571	0.8038	0.8605	1.20 (0.83, 1.75)	1.09 (0.77, 1.54)	1.24 (0.90, 1.72)
Liquor_T2	D_0__Bacteria;D_1__Proteobacteria;D_2__Gammaproteobacteria;D_3__Cardiobacteriales;D_4__Cardiobacteriaceae;D_5__Cardiobacterium	0.93 (0.66, 1.30)	0.7799		0.7253	1.11 (0.49, 2.49)	0.99 (0.60, 1.63)	0.77 (0.43, 1.38)
Liquor_T3	D_0__Bacteria;D_1__Proteobacteria;D_2__Gammaproteobacteria;D_3__Cardiobacteriales;D_4__Cardiobacteriaceae;D_5__Cardiobacterium	1.34 (0.89, 2.02)	0.3066		0.0371	2.97 (1.29, 6.81)	0.77 (0.41, 1.45)	1.51 (0.75, 3.01)
SSBs_T1	D_0__Bacteria;D_1__Proteobacteria;D_2__Gammaproteobacteria;D_3__Cardiobacteriales;D_4__Cardiobacteriaceae;D_5__Cardiobacterium	1.01 (0.78, 1.30)	0.9972	0.2726	0.5988	1.10 (0.67, 1.81)	0.85 (0.56, 1.29)	1.13 (0.74, 1.71)
SSBs_T2	D_0__Bacteria;D_1__Proteobacteria;D_2__Gammaproteobacteria;D_3__Cardiobacteriales;D_4__Cardiobacteriaceae;D_5__Cardiobacterium	0.90 (0.70, 1.16)	0.9706		0.2765	1.09 (0.67, 1.78)	0.68 (0.45, 1.05)	1.03 (0.67, 1.58)
SSBs_T3	D_0__Bacteria;D_1__Proteobacteria;D_2__Gammaproteobacteria;D_3__Cardiobacteriales;D_4__Cardiobacteriaceae;D_5__Cardiobacterium	0.82 (0.63, 1.06)	0.8892		0.6606	1.00 (0.60, 1.66)	0.80 (0.51, 1.25)	0.74 (0.49, 1.11)
Tea_T1	D_0__Bacteria;D_1__Proteobacteria;D_2__Gammaproteobacteria;D_3__Cardiobacteriales;D_4__Cardiobacteriaceae;D_5__Cardiobacterium	1.10 (0.85, 1.42)	0.9419	0.2908	0.0783	1.18 (0.74, 1.87)	1.51 (0.98, 2.33)	0.76 (0.49, 1.16)
Tea_T2	D_0__Bacteria;D_1__Proteobacteria;D_2__Gammaproteobacteria;D_3__Cardiobacteriales;D_4__Cardiobacteriaceae;D_5__Cardiobacterium	1.20 (0.93, 1.56)	0.911		0.5544	1.23 (0.78, 1.95)	1.42 (0.90, 2.23)	1.00 (0.64, 1.56)
Tea_T3	D_0__Bacteria;D_1__Proteobacteria;D_2__Gammaproteobacteria;D_3__Cardiobacteriales;D_4__Cardiobacteriaceae;D_5__Cardiobacterium	1.19 (0.92, 1.55)	0.911		0.4944	1.05 (0.65, 1.68)	1.48 (0.95, 2.30)	1.08 (0.70, 1.68)
Wine_T1	D_0__Bacteria;D_1__Proteobacteria;D_2__Gammaproteobacteria;D_3__Cardiobacteriales;D_4__Cardiobacteriaceae;D_5__Cardiobacterium	1.09 (0.86, 1.38)	0.6626	0.0113	0.123	1.54 (0.91, 2.60)	0.81 (0.55, 1.19)	1.19 (0.83, 1.72)
Wine_T2	D_0__Bacteria;D_1__Proteobacteria;D_2__Gammaproteobacteria;D_3__Cardiobacteriales;D_4__Cardiobacteriaceae;D_5__Cardiobacterium	1.34 (1.01, 1.76)	0.1538		0.9712	1.32 (0.80, 2.17)	1.30 (0.83, 2.04)	1.41 (0.85, 2.32)
Wine_T3	D_0__Bacteria;D_1__Proteobacteria;D_2__Gammaproteobacteria;D_3__Cardiobacteriales;D_4__Cardiobacteriaceae;D_5__Cardiobacterium	1.38 (1.05, 1.81)	0.125		0.8289	1.38 (0.79, 2.42)	1.51 (0.98, 2.33)	1.25 (0.80, 1.95)
Alcohol_T1	D_0__Bacteria;D_1__Synergistetes;D_2__Synergistia;D_3__Synergistales;D_4__Synergistaceae;D_5__Fretibacterium	1.19 (0.93, 1.53)	0.394	0.3951	0.5695	1.11 (0.70, 1.75)	1.05 (0.68, 1.61)	1.42 (0.94, 2.17)
Alcohol_T2	D_0__Bacteria;D_1__Synergistetes;D_2__Synergistia;D_3__Synergistales;D_4__Synergistaceae;D_5__Fretibacterium	1.57 (1.22, 2.01)	0.0066		0.2943	1.71 (1.11, 2.63)	1.18 (0.77, 1.83)	1.88 (1.23, 2.86)
Alcohol_T3	D_0__Bacteria;D_1__Synergistetes;D_2__Synergistia;D_3__Synergistales;D_4__Synergistaceae;D_5__Fretibacterium	1.37 (1.06, 1.77)	0.0949		0.0049	1.05 (0.66, 1.67)	0.97 (0.63, 1.50)	2.47 (1.60, 3.82)
ASBs_T1	D_0__Bacteria;D_1__Synergistetes;D_2__Synergistia;D_3__Synergistales;D_4__Synergistaceae;D_5__Fretibacterium	0.91 (0.71, 1.16)	0.9643	0.7914	0.2561	0.64 (0.39, 1.04)	1.00 (0.68, 1.49)	1.05 (0.70, 1.56)
ASBs_T2	D_0__Bacteria;D_1__Synergistetes;D_2__Synergistia;D_3__Synergistales;D_4__Synergistaceae;D_5__Fretibacterium	1.07 (0.84, 1.35)	0.9643		0.1405	1.08 (0.69, 1.69)	0.81 (0.55, 1.19)	1.40 (0.95, 2.07)
ASBs_T3	D_0__Bacteria;D_1__Synergistetes;D_2__Synergistia;D_3__Synergistales;D_4__Synergistaceae;D_5__Fretibacterium	1.05 (0.83, 1.34)	0.9643		0.1668	0.73 (0.46, 1.17)	1.09 (0.74, 1.62)	1.32 (0.88, 1.98)
Beer_T1	D_0__Bacteria;D_1__Synergistetes;D_2__Synergistia;D_3__Synergistales;D_4__Synergistaceae;D_5__Fretibacterium	1.05 (0.83, 1.32)	0.8467	0.5554	0.1739	1.25 (0.82, 1.92)	0.78 (0.53, 1.15)	1.22 (0.83, 1.79)
Beer_T2	D_0__Bacteria;D_1__Synergistetes;D_2__Synergistia;D_3__Synergistales;D_4__Synergistaceae;D_5__Fretibacterium	1.31 (1.03, 1.67)	0.1557		0.5787	1.43 (0.90, 2.29)	1.10 (0.73, 1.65)	1.45 (0.97, 2.16)
Beer_T3	D_0__Bacteria;D_1__Synergistetes;D_2__Synergistia;D_3__Synergistales;D_4__Synergistaceae;D_5__Fretibacterium	1.00 (0.77, 1.29)	0.9893		0.0138	0.65 (0.39, 1.08)	0.84 (0.56, 1.27)	1.65 (1.07, 2.55)
Coffee_T1	D_0__Bacteria;D_1__Synergistetes;D_2__Synergistia;D_3__Synergistales;D_4__Synergistaceae;D_5__Fretibacterium	1.00 (0.76, 1.31)	0.9848	0.963	0.9469	1.06 (0.68, 1.65)	0.96 (0.55, 1.66)	0.96 (0.62, 1.50)
Coffee_T2	D_0__Bacteria;D_1__Synergistetes;D_2__Synergistia;D_3__Synergistales;D_4__Synergistaceae;D_5__Fretibacterium	1.08 (0.82, 1.42)	0.9211		0.6315	1.24 (0.79, 1.93)	0.87 (0.49, 1.54)	1.07 (0.68, 1.67)
Coffee_T3	D_0__Bacteria;D_1__Synergistetes;D_2__Synergistia;D_3__Synergistales;D_4__Synergistaceae;D_5__Fretibacterium	0.95 (0.69, 1.31)	0.9458		0.8525	1.05 (0.60, 1.83)	0.98 (0.55, 1.77)	0.85 (0.50, 1.44)
Fruit juice_Q2	D_0__Bacteria;D_1__Synergistetes;D_2__Synergistia;D_3__Synergistales;D_4__Synergistaceae;D_5__Fretibacterium	1.10 (0.86, 1.40)	0.9804	0.9126	0.6147	0.90 (0.57, 1.43)	1.17 (0.78, 1.75)	1.20 (0.80, 1.80)
Fruit juice_Q3	D_0__Bacteria;D_1__Synergistetes;D_2__Synergistia;D_3__Synergistales;D_4__Synergistaceae;D_5__Fretibacterium	1.04 (0.81, 1.33)	0.9804		0.7284	1.17 (0.73, 1.88)	0.92 (0.61, 1.38)	1.07 (0.71, 1.61)
Fruit juice_Q4	D_0__Bacteria;D_1__Synergistetes;D_2__Synergistia;D_3__Synergistales;D_4__Synergistaceae;D_5__Fretibacterium	1.00 (0.78, 1.29)	0.9914		0.9328	1.01 (0.62, 1.65)	1.06 (0.70, 1.59)	0.95 (0.63, 1.43)
Liquor_T1	D_0__Bacteria;D_1__Synergistetes;D_2__Synergistia;D_3__Synergistales;D_4__Synergistaceae;D_5__Fretibacterium	1.44 (1.20, 1.74)	0.0068	0.0062	0.0631	1.12 (0.79, 1.59)	1.33 (0.98, 1.81)	1.92 (1.41, 2.61)
Liquor_T2	D_0__Bacteria;D_1__Synergistetes;D_2__Synergistia;D_3__Synergistales;D_4__Synergistaceae;D_5__Fretibacterium	1.34 (0.96, 1.86)	0.2269		0.1771	1.23 (0.56, 2.71)	1.02 (0.63, 1.64)	2.05 (1.16, 3.62)
Liquor_T3	D_0__Bacteria;D_1__Synergistetes;D_2__Synergistia;D_3__Synergistales;D_4__Synergistaceae;D_5__Fretibacterium	2.10 (1.39, 3.17)	0.0112		0.1189	3.42 (1.23, 9.52)	1.23 (0.64, 2.38)	2.82 (1.52, 5.23)
SSBs_T1	D_0__Bacteria;D_1__Synergistetes;D_2__Synergistia;D_3__Synergistales;D_4__Synergistaceae;D_5__Fretibacterium	0.93 (0.73, 1.19)	0.9706	0.8	0.3874	0.77 (0.45, 1.30)	0.85 (0.58, 1.24)	1.15 (0.78, 1.70)
SSBs_T2	D_0__Bacteria;D_1__Synergistetes;D_2__Synergistia;D_3__Synergistales;D_4__Synergistaceae;D_5__Fretibacterium	0.93 (0.73, 1.19)	0.9724		0.8736	0.93 (0.57, 1.52)	0.87 (0.58, 1.29)	1.01 (0.68, 1.49)
SSBs_T3	D_0__Bacteria;D_1__Synergistetes;D_2__Synergistia;D_3__Synergistales;D_4__Synergistaceae;D_5__Fretibacterium	0.83 (0.64, 1.06)	0.8892		0.5185	1.07 (0.64, 1.77)	0.74 (0.49, 1.10)	0.79 (0.53, 1.19)
Tea_T1	D_0__Bacteria;D_1__Synergistetes;D_2__Synergistia;D_3__Synergistales;D_4__Synergistaceae;D_5__Fretibacterium	1.29 (1.02, 1.64)	0.911	0.6277	0.6462	1.48 (0.96, 2.27)	1.12 (0.75, 1.68)	1.32 (0.88, 1.99)
Tea_T2	D_0__Bacteria;D_1__Synergistetes;D_2__Synergistia;D_3__Synergistales;D_4__Synergistaceae;D_5__Fretibacterium	1.14 (0.89, 1.47)	0.9419		0.7639	1.01 (0.64, 1.60)	1.14 (0.75, 1.73)	1.27 (0.83, 1.95)
Tea_T3	D_0__Bacteria;D_1__Synergistetes;D_2__Synergistia;D_3__Synergistales;D_4__Synergistaceae;D_5__Fretibacterium	1.07 (0.84, 1.36)	0.9419		0.7487	1.15 (0.73, 1.80)	0.94 (0.63, 1.41)	1.14 (0.75, 1.74)
Wine_T1	D_0__Bacteria;D_1__Synergistetes;D_2__Synergistia;D_3__Synergistales;D_4__Synergistaceae;D_5__Fretibacterium	1.30 (1.03, 1.63)	0.1306	0.0062	0.6056	1.37 (0.84, 2.23)	1.12 (0.77, 1.62)	1.44 (1.01, 2.06)
Wine_T2	D_0__Bacteria;D_1__Synergistetes;D_2__Synergistia;D_3__Synergistales;D_4__Synergistaceae;D_5__Fretibacterium	1.08 (0.84, 1.39)	0.7193		0.2278	0.99 (0.62, 1.58)	0.90 (0.60, 1.33)	1.50 (0.95, 2.37)
Wine_T3	D_0__Bacteria;D_1__Synergistetes;D_2__Synergistia;D_3__Synergistales;D_4__Synergistaceae;D_5__Fretibacterium	1.58 (1.22, 2.04)	0.0347		0.9627	1.62 (0.95, 2.75)	1.51 (1.01, 2.27)	1.63 (1.07, 2.49)
Alcohol_T1	D_0__Bacteria;D_1__Tenericutes;D_2__Mollicutes;D_3__Mollicutes RF39;D_4__Firmicutes oral clone FM046;D_5__Firmicutes oral clone FM046	2.31 (1.47, 3.63)	0.005	0.0005	0.094	4.51 (2.11, 9.64)	1.45 (0.65, 3.24)	1.76 (0.80, 3.87)
Alcohol_T2	D_0__Bacteria;D_1__Tenericutes;D_2__Mollicutes;D_3__Mollicutes RF39;D_4__Firmicutes oral clone FM046;D_5__Firmicutes oral clone FM046	2.42 (1.54, 3.81)	0.004		0.6675	3.03 (1.40, 6.54)	2.53 (1.16, 5.51)	1.83 (0.82, 4.07)
Alcohol_T3	D_0__Bacteria;D_1__Tenericutes;D_2__Mollicutes;D_3__Mollicutes RF39;D_4__Firmicutes oral clone FM046;D_5__Firmicutes oral clone FM046	2.87 (1.83, 4.50)	0.0003		0.6429	3.02 (1.41, 6.47)	3.56 (1.66, 7.63)	2.09 (0.92, 4.79)
ASBs_T1	D_0__Bacteria;D_1__Tenericutes;D_2__Mollicutes;D_3__Mollicutes RF39;D_4__Firmicutes oral clone FM046;D_5__Firmicutes oral clone FM046	1.25 (0.84, 1.86)	0.9286	0.1178	0.5776	1.51 (0.77, 2.96)	1.34 (0.71, 2.52)	0.88 (0.41, 1.93)
ASBs_T2	D_0__Bacteria;D_1__Tenericutes;D_2__Mollicutes;D_3__Mollicutes RF39;D_4__Firmicutes oral clone FM046;D_5__Firmicutes oral clone FM046	0.98 (0.66, 1.44)	0.9853		0.8244	0.83 (0.41, 1.69)	1.13 (0.59, 2.13)	0.97 (0.49, 1.91)
ASBs_T3	D_0__Bacteria;D_1__Tenericutes;D_2__Mollicutes;D_3__Mollicutes RF39;D_4__Firmicutes oral clone FM046;D_5__Firmicutes oral clone FM046	0.80 (0.54, 1.18)	0.9286		0.6077	0.57 (0.25, 1.32)	0.80 (0.43, 1.47)	0.98 (0.52, 1.84)
Beer_T1	D_0__Bacteria;D_1__Tenericutes;D_2__Mollicutes;D_3__Mollicutes RF39;D_4__Firmicutes oral clone FM046;D_5__Firmicutes oral clone FM046	2.08 (1.43, 3.03)	0.0075	0.0163	0.3261	3.11 (1.63, 5.96)	1.64 (0.84, 3.23)	1.75 (0.94, 3.28)
Beer_T2	D_0__Bacteria;D_1__Tenericutes;D_2__Mollicutes;D_3__Mollicutes RF39;D_4__Firmicutes oral clone FM046;D_5__Firmicutes oral clone FM046	1.63 (1.07, 2.48)	0.1297		0.1333	2.32 (1.13, 4.77)	1.94 (0.98, 3.85)	0.81 (0.36, 1.82)
Beer_T3	D_0__Bacteria;D_1__Tenericutes;D_2__Mollicutes;D_3__Mollicutes RF39;D_4__Firmicutes oral clone FM046;D_5__Firmicutes oral clone FM046	2.12 (1.39, 3.25)	0.0201		0.1067	2.52 (1.19, 5.35)	3.08 (1.57, 6.05)	1.03 (0.46, 2.30)
Coffee_T1	D_0__Bacteria;D_1__Tenericutes;D_2__Mollicutes;D_3__Mollicutes RF39;D_4__Firmicutes oral clone FM046;D_5__Firmicutes oral clone FM046	1.53 (0.94, 2.48)	0.5691	0.1849	0.8402	1.66 (0.78, 3.52)	1.78 (0.66, 4.80)	1.26 (0.56, 2.85)
Coffee_T2	D_0__Bacteria;D_1__Tenericutes;D_2__Mollicutes;D_3__Mollicutes RF39;D_4__Firmicutes oral clone FM046;D_5__Firmicutes oral clone FM046	2.12 (1.32, 3.41)	0.1175		0.5716	2.36 (1.17, 4.78)	2.91 (1.03, 8.23)	1.50 (0.66, 3.43)
Coffee_T3	D_0__Bacteria;D_1__Tenericutes;D_2__Mollicutes;D_3__Mollicutes RF39;D_4__Firmicutes oral clone FM046;D_5__Firmicutes oral clone FM046	1.22 (0.69, 2.16)	0.8928		0.4192	0.73 (0.28, 1.89)	1.63 (0.54, 4.93)	1.62 (0.64, 4.08)
Fruit juice_Q2	D_0__Bacteria;D_1__Tenericutes;D_2__Mollicutes;D_3__Mollicutes RF39;D_4__Firmicutes oral clone FM046;D_5__Firmicutes oral clone FM046	1.19 (0.78, 1.80)	0.9712	0.9687	0.5633	1.61 (0.71, 3.67)	1.23 (0.65, 2.32)	0.89 (0.42, 1.86)
Fruit juice_Q3	D_0__Bacteria;D_1__Tenericutes;D_2__Mollicutes;D_3__Mollicutes RF39;D_4__Firmicutes oral clone FM046;D_5__Firmicutes oral clone FM046	1.54 (1.03, 2.28)	0.7531		0.6626	2.12 (0.95, 4.73)	1.42 (0.76, 2.65)	1.34 (0.69, 2.62)
Fruit juice_Q4	D_0__Bacteria;D_1__Tenericutes;D_2__Mollicutes;D_3__Mollicutes RF39;D_4__Firmicutes oral clone FM046;D_5__Firmicutes oral clone FM046	0.99 (0.65, 1.52)	0.9914		0.3815	1.37 (0.60, 3.11)	1.09 (0.57, 2.08)	0.63 (0.28, 1.40)
Liquor_T1	D_0__Bacteria;D_1__Tenericutes;D_2__Mollicutes;D_3__Mollicutes RF39;D_4__Firmicutes oral clone FM046;D_5__Firmicutes oral clone FM046	1.34 (0.98, 1.85)	0.1951	1e-07	0.8591	1.39 (0.81, 2.39)	1.20 (0.70, 2.05)	1.48 (0.82, 2.68)
Liquor_T2	D_0__Bacteria;D_1__Tenericutes;D_2__Mollicutes;D_3__Mollicutes RF39;D_4__Firmicutes oral clone FM046;D_5__Firmicutes oral clone FM046	2.04 (1.23, 3.38)	0.0473		0.7281	1.39 (0.47, 4.12)	2.34 (1.13, 4.85)	2.15 (0.85, 5.45)
Liquor_T3	D_0__Bacteria;D_1__Tenericutes;D_2__Mollicutes;D_3__Mollicutes RF39;D_4__Firmicutes oral clone FM046;D_5__Firmicutes oral clone FM046	4.41 (2.45, 7.94)	0.0001		0.266	1.24 (0.18, 8.55)	3.76 (1.56, 9.07)	6.65 (2.80, 15.78)
SSBs_T1	D_0__Bacteria;D_1__Tenericutes;D_2__Mollicutes;D_3__Mollicutes RF39;D_4__Firmicutes oral clone FM046;D_5__Firmicutes oral clone FM046	1.09 (0.73, 1.62)	0.9836	0.9628	0.3351	0.97 (0.42, 2.26)	0.83 (0.45, 1.53)	1.61 (0.83, 3.11)
SSBs_T2	D_0__Bacteria;D_1__Tenericutes;D_2__Mollicutes;D_3__Mollicutes RF39;D_4__Firmicutes oral clone FM046;D_5__Firmicutes oral clone FM046	0.94 (0.63, 1.42)	0.9896		0.1599	1.71 (0.79, 3.69)	0.85 (0.46, 1.54)	0.59 (0.26, 1.34)
SSBs_T3	D_0__Bacteria;D_1__Tenericutes;D_2__Mollicutes;D_3__Mollicutes RF39;D_4__Firmicutes oral clone FM046;D_5__Firmicutes oral clone FM046	1.00 (0.66, 1.52)	0.9972		0.8514	1.23 (0.53, 2.82)	0.91 (0.47, 1.74)	0.98 (0.47, 2.01)
Tea_T1	D_0__Bacteria;D_1__Tenericutes;D_2__Mollicutes;D_3__Mollicutes RF39;D_4__Firmicutes oral clone FM046;D_5__Firmicutes oral clone FM046	1.42 (0.96, 2.09)	0.911	0.5219	0.8684	1.35 (0.71, 2.56)	1.32 (0.70, 2.49)	1.70 (0.79, 3.67)
Tea_T2	D_0__Bacteria;D_1__Tenericutes;D_2__Mollicutes;D_3__Mollicutes RF39;D_4__Firmicutes oral clone FM046;D_5__Firmicutes oral clone FM046	1.23 (0.81, 1.88)	0.9419		0.5573	0.89 (0.42, 1.90)	1.32 (0.69, 2.53)	1.60 (0.73, 3.52)
Tea_T3	D_0__Bacteria;D_1__Tenericutes;D_2__Mollicutes;D_3__Mollicutes RF39;D_4__Firmicutes oral clone FM046;D_5__Firmicutes oral clone FM046	1.12 (0.75, 1.68)	0.9419		0.823	0.99 (0.50, 1.95)	1.10 (0.57, 2.11)	1.37 (0.62, 3.00)
Wine_T1	D_0__Bacteria;D_1__Tenericutes;D_2__Mollicutes;D_3__Mollicutes RF39;D_4__Firmicutes oral clone FM046;D_5__Firmicutes oral clone FM046	1.62 (1.12, 2.34)	0.0934	0.0574	0.8524	1.89 (0.94, 3.81)	1.44 (0.76, 2.71)	1.60 (0.87, 2.93)
Wine_T2	D_0__Bacteria;D_1__Tenericutes;D_2__Mollicutes;D_3__Mollicutes RF39;D_4__Firmicutes oral clone FM046;D_5__Firmicutes oral clone FM046	1.82 (1.21, 2.72)	0.0638		0.857	1.62 (0.81, 3.25)	2.09 (1.10, 3.98)	1.71 (0.78, 3.74)
Wine_T3	D_0__Bacteria;D_1__Tenericutes;D_2__Mollicutes;D_3__Mollicutes RF39;D_4__Firmicutes oral clone FM046;D_5__Firmicutes oral clone FM046	1.62 (1.06, 2.48)	0.1306		0.2298	0.97 (0.41, 2.27)	2.41 (1.26, 4.63)	1.43 (0.68, 3.01)
Alcohol_T1	D_0__Bacteria;D_1__Tenericutes;D_2__Mollicutes;D_3__Mollicutes RF39;D_4__uncultured bacterium;D_5__uncultured bacterium	1.08 (0.78, 1.50)	0.773	0.0188	0.0948	1.54 (0.87, 2.75)	1.29 (0.73, 2.27)	0.67 (0.39, 1.16)
Alcohol_T2	D_0__Bacteria;D_1__Tenericutes;D_2__Mollicutes;D_3__Mollicutes RF39;D_4__uncultured bacterium;D_5__uncultured bacterium	1.08 (0.78, 1.50)	0.7707		0.0696	1.12 (0.63, 2.00)	1.67 (0.96, 2.89)	0.66 (0.38, 1.16)
Alcohol_T3	D_0__Bacteria;D_1__Tenericutes;D_2__Mollicutes;D_3__Mollicutes RF39;D_4__uncultured bacterium;D_5__uncultured bacterium	1.43 (1.04, 1.97)	0.1486		0.212	1.40 (0.79, 2.49)	2.06 (1.18, 3.61)	1.03 (0.60, 1.77)
ASBs_T1	D_0__Bacteria;D_1__Tenericutes;D_2__Mollicutes;D_3__Mollicutes RF39;D_4__uncultured bacterium;D_5__uncultured bacterium	1.13 (0.83, 1.54)	0.9643	0.4219	0.536	1.26 (0.69, 2.28)	1.28 (0.79, 2.08)	0.87 (0.49, 1.52)
ASBs_T2	D_0__Bacteria;D_1__Tenericutes;D_2__Mollicutes;D_3__Mollicutes RF39;D_4__uncultured bacterium;D_5__uncultured bacterium	1.04 (0.77, 1.41)	0.9708		0.6898	0.85 (0.48, 1.48)	1.11 (0.68, 1.84)	1.15 (0.69, 1.91)
ASBs_T3	D_0__Bacteria;D_1__Tenericutes;D_2__Mollicutes;D_3__Mollicutes RF39;D_4__uncultured bacterium;D_5__uncultured bacterium	0.94 (0.69, 1.28)	0.9681		0.3514	0.85 (0.46, 1.57)	0.77 (0.47, 1.25)	1.27 (0.76, 2.10)
Beer_T1	D_0__Bacteria;D_1__Tenericutes;D_2__Mollicutes;D_3__Mollicutes RF39;D_4__uncultured bacterium;D_5__uncultured bacterium	0.86 (0.63, 1.18)	0.6086	0.0555	0.2866	1.00 (0.56, 1.78)	1.03 (0.62, 1.70)	0.58 (0.33, 1.04)
Beer_T2	D_0__Bacteria;D_1__Tenericutes;D_2__Mollicutes;D_3__Mollicutes RF39;D_4__uncultured bacterium;D_5__uncultured bacterium	1.07 (0.78, 1.48)	0.8465		0.0939	1.40 (0.77, 2.54)	1.34 (0.80, 2.23)	0.63 (0.36, 1.12)
Beer_T3	D_0__Bacteria;D_1__Tenericutes;D_2__Mollicutes;D_3__Mollicutes RF39;D_4__uncultured bacterium;D_5__uncultured bacterium	1.48 (1.08, 2.03)	0.1039		0.7289	1.46 (0.81, 2.63)	1.71 (1.03, 2.84)	1.26 (0.72, 2.20)
Coffee_T1	D_0__Bacteria;D_1__Tenericutes;D_2__Mollicutes;D_3__Mollicutes RF39;D_4__uncultured bacterium;D_5__uncultured bacterium	1.10 (0.78, 1.55)	0.9148	0.5081	0.2833	1.62 (0.89, 2.96)	1.00 (0.53, 1.90)	0.85 (0.49, 1.47)
Coffee_T2	D_0__Bacteria;D_1__Tenericutes;D_2__Mollicutes;D_3__Mollicutes RF39;D_4__uncultured bacterium;D_5__uncultured bacterium	1.03 (0.72, 1.47)	0.9458		0.0511	1.87 (1.02, 3.43)	0.88 (0.45, 1.72)	0.68 (0.38, 1.21)
Coffee_T3	D_0__Bacteria;D_1__Tenericutes;D_2__Mollicutes;D_3__Mollicutes RF39;D_4__uncultured bacterium;D_5__uncultured bacterium	0.85 (0.56, 1.30)	0.8624		0.5001	1.28 (0.57, 2.85)	0.69 (0.34, 1.43)	0.77 (0.39, 1.52)
Fruit juice_Q2	D_0__Bacteria;D_1__Tenericutes;D_2__Mollicutes;D_3__Mollicutes RF39;D_4__uncultured bacterium;D_5__uncultured bacterium	1.21 (0.88, 1.66)	0.9273	0.9409	0.3006	0.85 (0.46, 1.56)	1.59 (0.96, 2.65)	1.17 (0.67, 2.04)
Fruit juice_Q3	D_0__Bacteria;D_1__Tenericutes;D_2__Mollicutes;D_3__Mollicutes RF39;D_4__uncultured bacterium;D_5__uncultured bacterium	1.23 (0.90, 1.68)	0.9273		0.848	1.08 (0.59, 1.97)	1.36 (0.82, 2.25)	1.23 (0.72, 2.09)
Fruit juice_Q4	D_0__Bacteria;D_1__Tenericutes;D_2__Mollicutes;D_3__Mollicutes RF39;D_4__uncultured bacterium;D_5__uncultured bacterium	1.01 (0.73, 1.39)	0.9914		0.6125	0.85 (0.46, 1.56)	1.23 (0.74, 2.06)	0.93 (0.54, 1.62)
Liquor_T1	D_0__Bacteria;D_1__Tenericutes;D_2__Mollicutes;D_3__Mollicutes RF39;D_4__uncultured bacterium;D_5__uncultured bacterium	1.07 (0.84, 1.36)	0.7501	0.007	0.5446	1.01 (0.64, 1.57)	1.27 (0.85, 1.89)	0.93 (0.61, 1.41)
Liquor_T2	D_0__Bacteria;D_1__Tenericutes;D_2__Mollicutes;D_3__Mollicutes RF39;D_4__uncultured bacterium;D_5__uncultured bacterium	1.40 (0.92, 2.13)	0.2613		0.235	1.59 (0.62, 4.11)	1.79 (1.01, 3.17)	0.76 (0.34, 1.73)
Liquor_T3	D_0__Bacteria;D_1__Tenericutes;D_2__Mollicutes;D_3__Mollicutes RF39;D_4__uncultured bacterium;D_5__uncultured bacterium	1.79 (1.07, 3.00)	0.1264		0.1624	0.70 (0.12, 4.27)	2.84 (1.39, 5.82)	1.18 (0.52, 2.68)
SSBs_T1	D_0__Bacteria;D_1__Tenericutes;D_2__Mollicutes;D_3__Mollicutes RF39;D_4__uncultured bacterium;D_5__uncultured bacterium	1.05 (0.77, 1.43)	0.9896	0.0814	0.6399	1.15 (0.60, 2.21)	1.18 (0.74, 1.87)	0.85 (0.50, 1.46)
SSBs_T2	D_0__Bacteria;D_1__Tenericutes;D_2__Mollicutes;D_3__Mollicutes RF39;D_4__uncultured bacterium;D_5__uncultured bacterium	1.18 (0.87, 1.60)	0.9706		0.2299	1.66 (0.91, 3.03)	1.25 (0.79, 1.98)	0.83 (0.48, 1.43)
SSBs_T3	D_0__Bacteria;D_1__Tenericutes;D_2__Mollicutes;D_3__Mollicutes RF39;D_4__uncultured bacterium;D_5__uncultured bacterium	0.92 (0.66, 1.27)	0.9794		0.4737	0.78 (0.41, 1.50)	0.78 (0.45, 1.34)	1.18 (0.70, 1.98)
Tea_T1	D_0__Bacteria;D_1__Tenericutes;D_2__Mollicutes;D_3__Mollicutes RF39;D_4__uncultured bacterium;D_5__uncultured bacterium	1.03 (0.75, 1.40)	0.9773	0.8582	0.9628	1.08 (0.62, 1.87)	1.04 (0.63, 1.73)	0.97 (0.56, 1.68)
Tea_T2	D_0__Bacteria;D_1__Tenericutes;D_2__Mollicutes;D_3__Mollicutes RF39;D_4__uncultured bacterium;D_5__uncultured bacterium	1.10 (0.80, 1.50)	0.9419		0.6352	0.95 (0.52, 1.75)	1.32 (0.80, 2.18)	0.98 (0.56, 1.71)
Tea_T3	D_0__Bacteria;D_1__Tenericutes;D_2__Mollicutes;D_3__Mollicutes RF39;D_4__uncultured bacterium;D_5__uncultured bacterium	0.94 (0.69, 1.29)	0.9548		0.4337	1.27 (0.72, 2.24)	0.77 (0.46, 1.28)	0.90 (0.52, 1.57)
Wine_T1	D_0__Bacteria;D_1__Tenericutes;D_2__Mollicutes;D_3__Mollicutes RF39;D_4__uncultured bacterium;D_5__uncultured bacterium	1.19 (0.89, 1.59)	0.44	0.2221	0.3656	1.63 (0.90, 2.94)	1.23 (0.76, 1.97)	0.94 (0.59, 1.52)
Wine_T2	D_0__Bacteria;D_1__Tenericutes;D_2__Mollicutes;D_3__Mollicutes RF39;D_4__uncultured bacterium;D_5__uncultured bacterium	1.22 (0.89, 1.67)	0.417		0.6781	1.37 (0.77, 2.44)	1.31 (0.81, 2.13)	0.98 (0.54, 1.77)
Wine_T3	D_0__Bacteria;D_1__Tenericutes;D_2__Mollicutes;D_3__Mollicutes RF39;D_4__uncultured bacterium;D_5__uncultured bacterium	1.23 (0.88, 1.70)	0.4188		0.1674	1.28 (0.64, 2.55)	1.66 (1.01, 2.72)	0.80 (0.45, 1.42)
Alcohol_T1	D_0__Bacteria;D_1__Tenericutes;D_2__Mollicutes;D_3__Mycoplasmatales;D_4__Mycoplasmataceae;D_5__Mycoplasma	1.16 (0.92, 1.47)	0.4333	0.3139	0.6988	1.01 (0.66, 1.55)	1.16 (0.77, 1.74)	1.30 (0.88, 1.93)
Alcohol_T2	D_0__Bacteria;D_1__Tenericutes;D_2__Mollicutes;D_3__Mycoplasmatales;D_4__Mycoplasmataceae;D_5__Mycoplasma	1.21 (0.96, 1.54)	0.2827		0.3081	1.08 (0.71, 1.63)	1.05 (0.69, 1.59)	1.56 (1.05, 2.33)
Alcohol_T3	D_0__Bacteria;D_1__Tenericutes;D_2__Mollicutes;D_3__Mycoplasmatales;D_4__Mycoplasmataceae;D_5__Mycoplasma	1.23 (0.96, 1.58)	0.2704		0.0569	0.86 (0.56, 1.34)	1.17 (0.77, 1.79)	1.80 (1.18, 2.74)
ASBs_T1	D_0__Bacteria;D_1__Tenericutes;D_2__Mollicutes;D_3__Mycoplasmatales;D_4__Mycoplasmataceae;D_5__Mycoplasma	1.18 (0.93, 1.49)	0.9237	0.3947	0.6346	1.09 (0.70, 1.72)	1.08 (0.73, 1.59)	1.37 (0.93, 2.02)
ASBs_T2	D_0__Bacteria;D_1__Tenericutes;D_2__Mollicutes;D_3__Mycoplasmatales;D_4__Mycoplasmataceae;D_5__Mycoplasma	1.01 (0.81, 1.27)	0.9853		0.6065	1.05 (0.69, 1.59)	0.87 (0.59, 1.28)	1.15 (0.78, 1.67)
ASBs_T3	D_0__Bacteria;D_1__Tenericutes;D_2__Mollicutes;D_3__Mycoplasmatales;D_4__Mycoplasmataceae;D_5__Mycoplasma	0.95 (0.75, 1.20)	0.9643		0.5315	1.14 (0.73, 1.78)	0.82 (0.56, 1.19)	0.97 (0.66, 1.44)
Beer_T1	D_0__Bacteria;D_1__Tenericutes;D_2__Mollicutes;D_3__Mycoplasmatales;D_4__Mycoplasmataceae;D_5__Mycoplasma	1.30 (1.04, 1.62)	0.1253	0.8217	0.0089	0.83 (0.55, 1.25)	1.23 (0.85, 1.79)	1.99 (1.36, 2.90)
Beer_T2	D_0__Bacteria;D_1__Tenericutes;D_2__Mollicutes;D_3__Mycoplasmatales;D_4__Mycoplasmataceae;D_5__Mycoplasma	1.18 (0.92, 1.49)	0.4487		0.2811	1.02 (0.64, 1.63)	1.00 (0.67, 1.49)	1.51 (1.02, 2.22)
Beer_T3	D_0__Bacteria;D_1__Tenericutes;D_2__Mollicutes;D_3__Mycoplasmatales;D_4__Mycoplasmataceae;D_5__Mycoplasma	1.05 (0.82, 1.35)	0.8467		0.0536	0.69 (0.43, 1.11)	1.03 (0.70, 1.53)	1.54 (0.99, 2.40)
Coffee_T1	D_0__Bacteria;D_1__Tenericutes;D_2__Mollicutes;D_3__Mycoplasmatales;D_4__Mycoplasmataceae;D_5__Mycoplasma	0.96 (0.74, 1.25)	0.9458	0.9057	0.8169	0.89 (0.58, 1.36)	1.12 (0.64, 1.94)	0.95 (0.62, 1.47)
Coffee_T2	D_0__Bacteria;D_1__Tenericutes;D_2__Mollicutes;D_3__Mycoplasmatales;D_4__Mycoplasmataceae;D_5__Mycoplasma	0.94 (0.72, 1.23)	0.923		0.8695	0.86 (0.57, 1.32)	0.95 (0.54, 1.68)	1.02 (0.66, 1.57)
Coffee_T3	D_0__Bacteria;D_1__Tenericutes;D_2__Mollicutes;D_3__Mycoplasmatales;D_4__Mycoplasmataceae;D_5__Mycoplasma	1.06 (0.77, 1.45)	0.9339		0.5035	1.39 (0.80, 2.40)	0.92 (0.51, 1.64)	0.94 (0.57, 1.55)
Fruit juice_Q2	D_0__Bacteria;D_1__Tenericutes;D_2__Mollicutes;D_3__Mycoplasmatales;D_4__Mycoplasmataceae;D_5__Mycoplasma	1.10 (0.87, 1.39)	0.9712	0.8021	0.7362	1.17 (0.75, 1.81)	0.98 (0.67, 1.43)	1.20 (0.80, 1.81)
Fruit juice_Q3	D_0__Bacteria;D_1__Tenericutes;D_2__Mollicutes;D_3__Mycoplasmatales;D_4__Mycoplasmataceae;D_5__Mycoplasma	1.09 (0.86, 1.38)	0.9804		0.114	1.01 (0.65, 1.57)	0.86 (0.58, 1.25)	1.52 (1.02, 2.28)
Fruit juice_Q4	D_0__Bacteria;D_1__Tenericutes;D_2__Mollicutes;D_3__Mycoplasmatales;D_4__Mycoplasmataceae;D_5__Mycoplasma	0.98 (0.77, 1.24)	0.9804		0.181	0.68 (0.43, 1.07)	1.16 (0.78, 1.72)	1.09 (0.73, 1.64)
Liquor_T1	D_0__Bacteria;D_1__Tenericutes;D_2__Mollicutes;D_3__Mycoplasmatales;D_4__Mycoplasmataceae;D_5__Mycoplasma	1.02 (0.85, 1.22)	0.8839	0.1425	0.1409	0.80 (0.57, 1.13)	0.99 (0.73, 1.34)	1.27 (0.94, 1.71)
Liquor_T2	D_0__Bacteria;D_1__Tenericutes;D_2__Mollicutes;D_3__Mycoplasmatales;D_4__Mycoplasmataceae;D_5__Mycoplasma	1.17 (0.85, 1.61)	0.5286		0.3116	1.01 (0.49, 2.06)	0.97 (0.61, 1.55)	1.67 (0.95, 2.91)
Liquor_T3	D_0__Bacteria;D_1__Tenericutes;D_2__Mollicutes;D_3__Mycoplasmatales;D_4__Mycoplasmataceae;D_5__Mycoplasma	1.27 (0.85, 1.88)	0.4122		0.375	0.73 (0.29, 1.80)	1.31 (0.71, 2.43)	1.59 (0.85, 2.97)
SSBs_T1	D_0__Bacteria;D_1__Tenericutes;D_2__Mollicutes;D_3__Mycoplasmatales;D_4__Mycoplasmataceae;D_5__Mycoplasma	1.03 (0.82, 1.30)	0.9896	0.3176	0.7257	1.04 (0.65, 1.68)	0.92 (0.64, 1.34)	1.15 (0.78, 1.69)
SSBs_T2	D_0__Bacteria;D_1__Tenericutes;D_2__Mollicutes;D_3__Mycoplasmatales;D_4__Mycoplasmataceae;D_5__Mycoplasma	0.88 (0.69, 1.10)	0.9706		0.7531	0.78 (0.49, 1.24)	0.85 (0.59, 1.24)	0.98 (0.66, 1.44)
SSBs_T3	D_0__Bacteria;D_1__Tenericutes;D_2__Mollicutes;D_3__Mycoplasmatales;D_4__Mycoplasmataceae;D_5__Mycoplasma	0.93 (0.73, 1.18)	0.9706		0.716	0.78 (0.48, 1.27)	1.01 (0.68, 1.51)	0.95 (0.65, 1.40)
Tea_T1	D_0__Bacteria;D_1__Tenericutes;D_2__Mollicutes;D_3__Mycoplasmatales;D_4__Mycoplasmataceae;D_5__Mycoplasma	1.13 (0.90, 1.43)	0.9419	0.4471	0.5687	0.97 (0.64, 1.47)	1.32 (0.89, 1.95)	1.13 (0.75, 1.68)
Tea_T2	D_0__Bacteria;D_1__Tenericutes;D_2__Mollicutes;D_3__Mycoplasmatales;D_4__Mycoplasmataceae;D_5__Mycoplasma	1.01 (0.79, 1.29)	0.998		0.4401	0.79 (0.51, 1.24)	1.16 (0.77, 1.73)	1.07 (0.71, 1.62)
Tea_T3	D_0__Bacteria;D_1__Tenericutes;D_2__Mollicutes;D_3__Mycoplasmatales;D_4__Mycoplasmataceae;D_5__Mycoplasma	1.12 (0.88, 1.41)	0.9419		0.5383	1.27 (0.83, 1.95)	0.94 (0.63, 1.39)	1.20 (0.80, 1.79)
Wine_T1	D_0__Bacteria;D_1__Tenericutes;D_2__Mollicutes;D_3__Mycoplasmatales;D_4__Mycoplasmataceae;D_5__Mycoplasma	1.07 (0.86, 1.33)	0.7141	0.0972	0.4731	1.07 (0.68, 1.68)	0.91 (0.63, 1.30)	1.24 (0.88, 1.76)
Wine_T2	D_0__Bacteria;D_1__Tenericutes;D_2__Mollicutes;D_3__Mycoplasmatales;D_4__Mycoplasmataceae;D_5__Mycoplasma	1.03 (0.81, 1.32)	0.8575		0.2225	0.87 (0.56, 1.36)	0.92 (0.62, 1.35)	1.43 (0.92, 2.21)
Wine_T3	D_0__Bacteria;D_1__Tenericutes;D_2__Mollicutes;D_3__Mycoplasmatales;D_4__Mycoplasmataceae;D_5__Mycoplasma	1.25 (0.98, 1.60)	0.2202		0.6795	1.06 (0.63, 1.78)	1.23 (0.83, 1.81)	1.42 (0.94, 2.13)

### Sheet: Supp5_GenusCLR
Supplemental Table 5. Linear regression models for the associations between coffee, tea, alcohol, SSBs, ASBs, and fruit juice with centered log ratio transformed (CLR) genus-level relative abundance in the three cohorts
		Meta-analysis				AHS		AARP		PLCO
Beverage	Genus-level taxonomy	Estimate	FDR p-value	p-trend	p-hetero	Estimate	FDR p-value	Estimate	FDR p-value	Estimate	FDR p-value
Alcohol_T1	D_0__Bacteria;D_1__Actinobacteria;D_2__Actinobacteria;D_3__Actinomycetales;D_4__Actinomycetaceae;D_5__Actinomyces	-0.04 (-0.14, 0.07)	0.697	0.3071	0.3412	0.06 (-0.12, 0.24)	0.7943	-0.12 (-0.30, 0.05)	0.721	-0.05 (-0.24, 0.14)	0.8833
Alcohol_T2	D_0__Bacteria;D_1__Actinobacteria;D_2__Actinobacteria;D_3__Actinomycetales;D_4__Actinomycetaceae;D_5__Actinomyces	-0.03 (-0.14, 0.08)	0.7936		0.2826	-0.14 (-0.36, 0.09)	0.5815	-0.07 (-0.25, 0.12)	0.8809	0.09 (-0.10, 0.28)	0.7758
Alcohol_T3	D_0__Bacteria;D_1__Actinobacteria;D_2__Actinobacteria;D_3__Actinomycetales;D_4__Actinomycetaceae;D_5__Actinomyces	-0.01 (-0.12, 0.10)	0.9712		0.7254	-0.04 (-0.24, 0.15)	0.9072	-0.03 (-0.20, 0.14)	0.8958	0.06 (-0.14, 0.25)	0.8776
ASBs_T1	D_0__Bacteria;D_1__Actinobacteria;D_2__Actinobacteria;D_3__Actinomycetales;D_4__Actinomycetaceae;D_5__Actinomyces	-0.01 (-0.12, 0.10)	0.9696	0.8026	0.3948	0.00 (-0.23, 0.23)	0.992	-0.09 (-0.26, 0.08)	0.9135	0.08 (-0.10, 0.25)	0.9753
ASBs_T2	D_0__Bacteria;D_1__Actinobacteria;D_2__Actinobacteria;D_3__Actinomycetales;D_4__Actinomycetaceae;D_5__Actinomyces	0.07 (-0.03, 0.16)	0.8966		0.7576	0.07 (-0.11, 0.25)	0.8722	0.11 (-0.05, 0.27)	0.9135	0.03 (-0.13, 0.18)	0.9753
ASBs_T3	D_0__Bacteria;D_1__Actinobacteria;D_2__Actinobacteria;D_3__Actinomycetales;D_4__Actinomycetaceae;D_5__Actinomyces	0.04 (-0.07, 0.15)	0.918		0.6196	0.09 (-0.12, 0.30)	0.8722	-0.03 (-0.20, 0.15)	0.9741	0.08 (-0.10, 0.26)	0.9753
Beer_T1	D_0__Bacteria;D_1__Actinobacteria;D_2__Actinobacteria;D_3__Actinomycetales;D_4__Actinomycetaceae;D_5__Actinomyces	0.00 (-0.10, 0.10)	0.9893	0.8805	0.3793	-0.13 (-0.34, 0.08)	0.7001	0.02 (-0.13, 0.18)	0.9623	0.06 (-0.11, 0.23)	0.876
Beer_T2	D_0__Bacteria;D_1__Actinobacteria;D_2__Actinobacteria;D_3__Actinomycetales;D_4__Actinomycetaceae;D_5__Actinomyces	0.03 (-0.08, 0.14)	0.8693		0.3774	-0.13 (-0.40, 0.13)	0.7139	0.03 (-0.15, 0.21)	0.9606	0.09 (-0.08, 0.25)	0.7796
Beer_T3	D_0__Bacteria;D_1__Actinobacteria;D_2__Actinobacteria;D_3__Actinomycetales;D_4__Actinomycetaceae;D_5__Actinomyces	-0.03 (-0.14, 0.09)	0.8693		0.7614	-0.10 (-0.34, 0.14)	0.7849	0.02 (-0.17, 0.20)	0.9623	-0.03 (-0.22, 0.16)	0.9452
Coffee_T1	D_0__Bacteria;D_1__Actinobacteria;D_2__Actinobacteria;D_3__Actinomycetales;D_4__Actinomycetaceae;D_5__Actinomyces	0.06 (-0.06, 0.19)	0.6525	0.5343	0.521	-0.01 (-0.21, 0.20)	0.9759	0.04 (-0.17, 0.25)	0.9424	0.16 (-0.05, 0.38)	0.5761
Coffee_T2	D_0__Bacteria;D_1__Actinobacteria;D_2__Actinobacteria;D_3__Actinomycetales;D_4__Actinomycetaceae;D_5__Actinomyces	0.05 (-0.07, 0.16)	0.744		0.2395	-0.04 (-0.22, 0.14)	0.9417	0.02 (-0.19, 0.23)	0.9892	0.20 (-0.02, 0.42)	0.5639
Coffee_T3	D_0__Bacteria;D_1__Actinobacteria;D_2__Actinobacteria;D_3__Actinomycetales;D_4__Actinomycetaceae;D_5__Actinomyces	0.12 (0.00, 0.23)	0.3658		0.5718	0.11 (-0.05, 0.28)	0.5902	0.03 (-0.20, 0.27)	0.9647	0.22 (-0.03, 0.47)	0.5673
Fruit juice_Q2	D_0__Bacteria;D_1__Actinobacteria;D_2__Actinobacteria;D_3__Actinomycetales;D_4__Actinomycetaceae;D_5__Actinomyces	-0.01 (-0.12, 0.10)	0.9713	0.9784	0.7274	0.03 (-0.20, 0.26)	0.97	-0.07 (-0.25, 0.11)	0.9868	0.02 (-0.16, 0.19)	0.9807
Fruit juice_Q3	D_0__Bacteria;D_1__Actinobacteria;D_2__Actinobacteria;D_3__Actinomycetales;D_4__Actinomycetaceae;D_5__Actinomyces	0.01 (-0.10, 0.12)	0.9731		0.0259	0.13 (-0.08, 0.34)	0.7427	0.10 (-0.07, 0.27)	0.9868	-0.21 (-0.40, -0.02)	0.9807
Fruit juice_Q4	D_0__Bacteria;D_1__Actinobacteria;D_2__Actinobacteria;D_3__Actinomycetales;D_4__Actinomycetaceae;D_5__Actinomyces	0.03 (-0.08, 0.13)	0.9713		0.2913	0.14 (-0.06, 0.34)	0.6679	0.03 (-0.14, 0.20)	0.9868	-0.07 (-0.25, 0.10)	0.9807
Liquor_T1	D_0__Bacteria;D_1__Actinobacteria;D_2__Actinobacteria;D_3__Actinomycetales;D_4__Actinomycetaceae;D_5__Actinomyces	0.00 (-0.08, 0.08)	0.9948	0.8729	0.8692	0.02 (-0.13, 0.18)	0.964	-0.03 (-0.16, 0.11)	0.9143	0.01 (-0.13, 0.14)	0.9892
Liquor_T2	D_0__Bacteria;D_1__Actinobacteria;D_2__Actinobacteria;D_3__Actinomycetales;D_4__Actinomycetaceae;D_5__Actinomyces	-0.02 (-0.17, 0.13)	0.9018		0.5798	-0.02 (-0.37, 0.33)	0.9756	0.06 (-0.16, 0.29)	0.8989	-0.12 (-0.36, 0.13)	0.6956
Liquor_T3	D_0__Bacteria;D_1__Actinobacteria;D_2__Actinobacteria;D_3__Actinomycetales;D_4__Actinomycetaceae;D_5__Actinomyces	0.00 (-0.15, 0.15)	0.9948		0.4953	-0.06 (-0.42, 0.29)	0.9409	-0.11 (-0.37, 0.16)	0.8678	0.09 (-0.13, 0.30)	0.7459
SSBs_T1	D_0__Bacteria;D_1__Actinobacteria;D_2__Actinobacteria;D_3__Actinomycetales;D_4__Actinomycetaceae;D_5__Actinomyces	0.07 (-0.03, 0.17)	0.8259	0.7655	0.9669	0.05 (-0.16, 0.27)	0.9232	0.07 (-0.07, 0.21)	0.9677	0.09 (-0.08, 0.26)	0.9685
SSBs_T2	D_0__Bacteria;D_1__Actinobacteria;D_2__Actinobacteria;D_3__Actinomycetales;D_4__Actinomycetaceae;D_5__Actinomyces	0.02 (-0.09, 0.13)	0.9734		0.2415	0.11 (-0.10, 0.33)	0.792	-0.12 (-0.31, 0.08)	0.9677	0.06 (-0.11, 0.24)	0.9685
SSBs_T3	D_0__Bacteria;D_1__Actinobacteria;D_2__Actinobacteria;D_3__Actinomycetales;D_4__Actinomycetaceae;D_5__Actinomyces	0.06 (-0.05, 0.18)	0.9734		0.7861	0.13 (-0.10, 0.37)	0.7884	0.04 (-0.15, 0.23)	0.9953	0.04 (-0.14, 0.22)	0.9685
Tea_T1	D_0__Bacteria;D_1__Actinobacteria;D_2__Actinobacteria;D_3__Actinomycetales;D_4__Actinomycetaceae;D_5__Actinomyces	0.00 (-0.11, 0.11)	0.9972	0.8647	0.4942	-0.09 (-0.29, 0.12)	0.9547	-0.01 (-0.20, 0.17)	0.9681	0.07 (-0.10, 0.25)	0.7961
Tea_T2	D_0__Bacteria;D_1__Actinobacteria;D_2__Actinobacteria;D_3__Actinomycetales;D_4__Actinomycetaceae;D_5__Actinomyces	0.00 (-0.11, 0.11)	0.9925		0.4738	-0.09 (-0.30, 0.11)	0.9547	0.00 (-0.18, 0.18)	0.9926	0.07 (-0.10, 0.25)	0.7975
Tea_T3	D_0__Bacteria;D_1__Actinobacteria;D_2__Actinobacteria;D_3__Actinomycetales;D_4__Actinomycetaceae;D_5__Actinomyces	0.02 (-0.09, 0.13)	0.9355		0.4013	-0.04 (-0.24, 0.15)	0.9838	0.11 (-0.06, 0.29)	0.6872	-0.03 (-0.22, 0.15)	0.9224
Wine_T1	D_0__Bacteria;D_1__Actinobacteria;D_2__Actinobacteria;D_3__Actinomycetales;D_4__Actinomycetaceae;D_5__Actinomyces	-0.04 (-0.14, 0.06)	0.7396	0.2219	0.5043	0.05 (-0.16, 0.26)	0.849	-0.11 (-0.28, 0.06)	0.6502	-0.03 (-0.19, 0.13)	0.9168
Wine_T2	D_0__Bacteria;D_1__Actinobacteria;D_2__Actinobacteria;D_3__Actinomycetales;D_4__Actinomycetaceae;D_5__Actinomyces	-0.02 (-0.13, 0.09)	0.8731		0.5901	0.08 (-0.14, 0.31)	0.8085	-0.06 (-0.22, 0.10)	0.8681	-0.04 (-0.23, 0.15)	0.8926
Wine_T3	D_0__Bacteria;D_1__Actinobacteria;D_2__Actinobacteria;D_3__Actinomycetales;D_4__Actinomycetaceae;D_5__Actinomyces	0.04 (-0.07, 0.15)	0.7396		0.4918	-0.08 (-0.31, 0.15)	0.8085	0.07 (-0.08, 0.22)	0.8276	0.08 (-0.11, 0.27)	0.8259
Alcohol_T1	D_0__Bacteria;D_1__Actinobacteria;D_2__Actinobacteria;D_3__Micrococcales;D_4__Micrococcaceae;D_5__Rothia	-0.06 (-0.17, 0.04)	0.515	0.2328	0.5323	-0.07 (-0.23, 0.10)	0.7628	-0.15 (-0.37, 0.06)	0.721	0.01 (-0.17, 0.18)	0.9962
Alcohol_T2	D_0__Bacteria;D_1__Actinobacteria;D_2__Actinobacteria;D_3__Micrococcales;D_4__Micrococcaceae;D_5__Rothia	-0.09 (-0.21, 0.03)	0.3957		0.1718	-0.24 (-0.48, 0.00)	0.2903	-0.13 (-0.33, 0.06)	0.721	0.04 (-0.15, 0.23)	0.9244
Alcohol_T3	D_0__Bacteria;D_1__Actinobacteria;D_2__Actinobacteria;D_3__Micrococcales;D_4__Micrococcaceae;D_5__Rothia	-0.11 (-0.22, 0.00)	0.2238		0.4656	-0.15 (-0.34, 0.05)	0.4367	-0.17 (-0.35, 0.01)	0.5571	-0.01 (-0.20, 0.17)	0.9962
ASBs_T1	D_0__Bacteria;D_1__Actinobacteria;D_2__Actinobacteria;D_3__Micrococcales;D_4__Micrococcaceae;D_5__Rothia	-0.02 (-0.13, 0.10)	0.9425	0.5974	0.9116	0.01 (-0.23, 0.24)	0.9917	0.00 (-0.19, 0.19)	0.9995	-0.05 (-0.23, 0.14)	0.9753
ASBs_T2	D_0__Bacteria;D_1__Actinobacteria;D_2__Actinobacteria;D_3__Micrococcales;D_4__Micrococcaceae;D_5__Rothia	0.09 (-0.01, 0.20)	0.7523		0.7249	0.15 (-0.04, 0.33)	0.7342	0.10 (-0.09, 0.29)	0.9135	0.05 (-0.12, 0.21)	0.9753
ASBs_T3	D_0__Bacteria;D_1__Actinobacteria;D_2__Actinobacteria;D_3__Micrococcales;D_4__Micrococcaceae;D_5__Rothia	0.06 (-0.06, 0.18)	0.8966		0.5815	0.09 (-0.13, 0.32)	0.8722	0.12 (-0.09, 0.32)	0.9135	-0.02 (-0.21, 0.17)	0.9753
Beer_T1	D_0__Bacteria;D_1__Actinobacteria;D_2__Actinobacteria;D_3__Micrococcales;D_4__Micrococcaceae;D_5__Rothia	0.00 (-0.11, 0.11)	0.9854	0.6079	0.6525	-0.02 (-0.20, 0.17)	0.9666	-0.04 (-0.22, 0.14)	0.9306	0.08 (-0.12, 0.29)	0.8325
Beer_T2	D_0__Bacteria;D_1__Actinobacteria;D_2__Actinobacteria;D_3__Micrococcales;D_4__Micrococcaceae;D_5__Rothia	0.03 (-0.08, 0.13)	0.8693		0.0275	-0.21 (-0.50, 0.09)	0.6843	-0.08 (-0.25, 0.10)	0.8235	0.17 (0.02, 0.33)	0.3112
Beer_T3	D_0__Bacteria;D_1__Actinobacteria;D_2__Actinobacteria;D_3__Micrococcales;D_4__Micrococcaceae;D_5__Rothia	-0.07 (-0.19, 0.05)	0.6151		0.1923	-0.27 (-0.53, -0.01)	0.4463	-0.05 (-0.22, 0.13)	0.9306	0.03 (-0.18, 0.23)	0.9452
Coffee_T1	D_0__Bacteria;D_1__Actinobacteria;D_2__Actinobacteria;D_3__Micrococcales;D_4__Micrococcaceae;D_5__Rothia	0.01 (-0.11, 0.13)	0.9389	0.4888	0.5785	-0.03 (-0.24, 0.18)	0.9417	-0.06 (-0.30, 0.17)	0.9247	0.08 (-0.10, 0.26)	0.748
Coffee_T2	D_0__Bacteria;D_1__Actinobacteria;D_2__Actinobacteria;D_3__Micrococcales;D_4__Micrococcaceae;D_5__Rothia	-0.06 (-0.18, 0.06)	0.6525		0.2309	-0.14 (-0.34, 0.05)	0.551	-0.14 (-0.38, 0.10)	0.7206	0.07 (-0.12, 0.27)	0.8026
Coffee_T3	D_0__Bacteria;D_1__Actinobacteria;D_2__Actinobacteria;D_3__Micrococcales;D_4__Micrococcaceae;D_5__Rothia	-0.04 (-0.17, 0.08)	0.835		0.5197	-0.02 (-0.20, 0.16)	0.9417	-0.18 (-0.45, 0.10)	0.6742	0.02 (-0.21, 0.25)	0.9374
Fruit juice_Q2	D_0__Bacteria;D_1__Actinobacteria;D_2__Actinobacteria;D_3__Micrococcales;D_4__Micrococcaceae;D_5__Rothia	0.01 (-0.10, 0.13)	0.9713	0.9784	0.8575	-0.04 (-0.28, 0.20)	0.97	0.01 (-0.19, 0.22)	0.9868	0.04 (-0.13, 0.22)	0.9807
Fruit juice_Q3	D_0__Bacteria;D_1__Actinobacteria;D_2__Actinobacteria;D_3__Micrococcales;D_4__Micrococcaceae;D_5__Rothia	-0.01 (-0.12, 0.10)	0.9769		0.9196	-0.05 (-0.27, 0.17)	0.9461	0.00 (-0.18, 0.19)	0.9926	0.01 (-0.17, 0.18)	0.9807
Fruit juice_Q4	D_0__Bacteria;D_1__Actinobacteria;D_2__Actinobacteria;D_3__Micrococcales;D_4__Micrococcaceae;D_5__Rothia	0.06 (-0.05, 0.17)	0.8734		0.974	0.07 (-0.13, 0.27)	0.8878	0.07 (-0.12, 0.26)	0.9868	0.04 (-0.14, 0.23)	0.9807
Liquor_T1	D_0__Bacteria;D_1__Actinobacteria;D_2__Actinobacteria;D_3__Micrococcales;D_4__Micrococcaceae;D_5__Rothia	-0.07 (-0.16, 0.01)	0.2997	0.4464	0.1214	-0.07 (-0.24, 0.09)	0.7684	-0.20 (-0.35, -0.04)	0.2025	0.02 (-0.12, 0.15)	0.945
Liquor_T2	D_0__Bacteria;D_1__Actinobacteria;D_2__Actinobacteria;D_3__Micrococcales;D_4__Micrococcaceae;D_5__Rothia	-0.07 (-0.21, 0.07)	0.6194		0.5102	-0.20 (-0.48, 0.09)	0.6328	-0.06 (-0.26, 0.14)	0.8989	0.04 (-0.23, 0.30)	0.945
Liquor_T3	D_0__Bacteria;D_1__Actinobacteria;D_2__Actinobacteria;D_3__Micrococcales;D_4__Micrococcaceae;D_5__Rothia	-0.14 (-0.31, 0.03)	0.32		0.4549	0.02 (-0.31, 0.36)	0.9716	-0.15 (-0.43, 0.13)	0.7968	-0.26 (-0.56, 0.04)	0.397
SSBs_T1	D_0__Bacteria;D_1__Actinobacteria;D_2__Actinobacteria;D_3__Micrococcales;D_4__Micrococcaceae;D_5__Rothia	-0.04 (-0.15, 0.06)	0.9734	0.9577	0.5529	-0.06 (-0.28, 0.15)	0.9041	0.02 (-0.14, 0.19)	0.9953	-0.11 (-0.30, 0.07)	0.9685
SSBs_T2	D_0__Bacteria;D_1__Actinobacteria;D_2__Actinobacteria;D_3__Micrococcales;D_4__Micrococcaceae;D_5__Rothia	-0.02 (-0.12, 0.08)	0.9734		0.5637	-0.12 (-0.34, 0.10)	0.792	0.03 (-0.14, 0.19)	0.9953	-0.01 (-0.18, 0.16)	0.9793
SSBs_T3	D_0__Bacteria;D_1__Actinobacteria;D_2__Actinobacteria;D_3__Micrococcales;D_4__Micrococcaceae;D_5__Rothia	-0.05 (-0.17, 0.06)	0.9734		0.7834	-0.05 (-0.27, 0.17)	0.9232	-0.11 (-0.33, 0.10)	0.9677	-0.01 (-0.20, 0.17)	0.9793
Tea_T1	D_0__Bacteria;D_1__Actinobacteria;D_2__Actinobacteria;D_3__Micrococcales;D_4__Micrococcaceae;D_5__Rothia	-0.09 (-0.19, 0.02)	0.869	0.9595	0.5236	-0.06 (-0.25, 0.13)	0.9838	-0.18 (-0.37, 0.02)	0.6797	-0.04 (-0.21, 0.14)	0.9194
Tea_T2	D_0__Bacteria;D_1__Actinobacteria;D_2__Actinobacteria;D_3__Micrococcales;D_4__Micrococcaceae;D_5__Rothia	-0.02 (-0.13, 0.08)	0.9286		0.0843	0.00 (-0.20, 0.20)	0.9995	-0.16 (-0.33, 0.01)	0.6797	0.13 (-0.06, 0.32)	0.7009
Tea_T3	D_0__Bacteria;D_1__Actinobacteria;D_2__Actinobacteria;D_3__Micrococcales;D_4__Micrococcaceae;D_5__Rothia	-0.05 (-0.15, 0.06)	0.9091		0.838	-0.01 (-0.23, 0.20)	0.9971	-0.08 (-0.25, 0.08)	0.801	-0.02 (-0.20, 0.15)	0.9579
Wine_T1	D_0__Bacteria;D_1__Actinobacteria;D_2__Actinobacteria;D_3__Micrococcales;D_4__Micrococcaceae;D_5__Rothia	-0.11 (-0.22, -0.01)	0.2187	0.9881	0.8846	-0.07 (-0.27, 0.12)	0.7937	-0.13 (-0.33, 0.07)	0.6279	-0.13 (-0.30, 0.03)	0.7165
Wine_T2	D_0__Bacteria;D_1__Actinobacteria;D_2__Actinobacteria;D_3__Micrococcales;D_4__Micrococcaceae;D_5__Rothia	-0.04 (-0.15, 0.07)	0.7728		0.6797	-0.14 (-0.39, 0.12)	0.7501	0.00 (-0.17, 0.16)	0.9815	-0.02 (-0.21, 0.16)	0.9359
Wine_T3	D_0__Bacteria;D_1__Actinobacteria;D_2__Actinobacteria;D_3__Micrococcales;D_4__Micrococcaceae;D_5__Rothia	-0.01 (-0.12, 0.11)	0.9657		0.2307	0.03 (-0.18, 0.25)	0.9029	-0.13 (-0.32, 0.06)	0.6233	0.10 (-0.10, 0.30)	0.7653
Alcohol_T1	D_0__Bacteria;D_1__Actinobacteria;D_2__Coriobacteriia;D_3__Coriobacteriales;D_4__Atopobiaceae;D_5__Atopobium	0.05 (-0.06, 0.16)	0.6361	0.3371	0.089	0.20 (0.02, 0.38)	0.252	0.02 (-0.18, 0.22)	0.9533	-0.08 (-0.27, 0.10)	0.7796
Alcohol_T2	D_0__Bacteria;D_1__Actinobacteria;D_2__Coriobacteriia;D_3__Coriobacteriales;D_4__Atopobiaceae;D_5__Atopobium	-0.08 (-0.19, 0.03)	0.4315		0.475	-0.07 (-0.28, 0.14)	0.8196	-0.16 (-0.34, 0.02)	0.5571	0.00 (-0.19, 0.18)	0.9962
Alcohol_T3	D_0__Bacteria;D_1__Actinobacteria;D_2__Coriobacteriia;D_3__Coriobacteriales;D_4__Atopobiaceae;D_5__Atopobium	0.00 (-0.11, 0.12)	0.9781		0.8378	-0.02 (-0.23, 0.19)	0.9685	0.05 (-0.14, 0.25)	0.8958	-0.02 (-0.22, 0.17)	0.9645
ASBs_T1	D_0__Bacteria;D_1__Actinobacteria;D_2__Coriobacteriia;D_3__Coriobacteriales;D_4__Atopobiaceae;D_5__Atopobium	0.03 (-0.07, 0.13)	0.918	0.8888	0.3382	0.15 (-0.04, 0.35)	0.7424	-0.03 (-0.20, 0.14)	0.972	-0.01 (-0.19, 0.17)	0.9753
ASBs_T2	D_0__Bacteria;D_1__Actinobacteria;D_2__Coriobacteriia;D_3__Coriobacteriales;D_4__Atopobiaceae;D_5__Atopobium	0.03 (-0.07, 0.13)	0.918		0.7358	0.09 (-0.10, 0.29)	0.8722	0.02 (-0.14, 0.18)	0.9767	-0.01 (-0.17, 0.15)	0.9753
ASBs_T3	D_0__Bacteria;D_1__Actinobacteria;D_2__Coriobacteriia;D_3__Coriobacteriales;D_4__Atopobiaceae;D_5__Atopobium	0.02 (-0.10, 0.14)	0.9206		0.0176	0.27 (0.06, 0.48)	0.4637	-0.04 (-0.26, 0.17)	0.972	-0.13 (-0.32, 0.06)	0.9753
Beer_T1	D_0__Bacteria;D_1__Actinobacteria;D_2__Coriobacteriia;D_3__Coriobacteriales;D_4__Atopobiaceae;D_5__Atopobium	0.01 (-0.10, 0.11)	0.975	0.8588	0.7661	-0.05 (-0.25, 0.15)	0.8612	0.01 (-0.16, 0.18)	0.9623	0.05 (-0.13, 0.22)	0.9083
Beer_T2	D_0__Bacteria;D_1__Actinobacteria;D_2__Coriobacteriia;D_3__Coriobacteriales;D_4__Atopobiaceae;D_5__Atopobium	-0.07 (-0.18, 0.04)	0.557		0.6277	-0.13 (-0.39, 0.12)	0.7106	-0.10 (-0.27, 0.07)	0.7113	0.00 (-0.18, 0.17)	0.9921
Beer_T3	D_0__Bacteria;D_1__Actinobacteria;D_2__Coriobacteriia;D_3__Coriobacteriales;D_4__Atopobiaceae;D_5__Atopobium	-0.07 (-0.19, 0.05)	0.595		0.8474	-0.12 (-0.40, 0.15)	0.7576	-0.03 (-0.23, 0.17)	0.9623	-0.09 (-0.27, 0.10)	0.7928
Coffee_T1	D_0__Bacteria;D_1__Actinobacteria;D_2__Coriobacteriia;D_3__Coriobacteriales;D_4__Atopobiaceae;D_5__Atopobium	0.06 (-0.06, 0.18)	0.6525	0.0021	0.5393	0.03 (-0.18, 0.24)	0.9417	0.17 (-0.06, 0.40)	0.6366	0.01 (-0.18, 0.20)	0.9711
Coffee_T2	D_0__Bacteria;D_1__Actinobacteria;D_2__Coriobacteriia;D_3__Coriobacteriales;D_4__Atopobiaceae;D_5__Atopobium	0.16 (0.05, 0.28)	0.1446		0.2789	0.16 (-0.03, 0.34)	0.5127	0.31 (0.08, 0.54)	0.3648	0.06 (-0.13, 0.26)	0.8183
Coffee_T3	D_0__Bacteria;D_1__Actinobacteria;D_2__Coriobacteriia;D_3__Coriobacteriales;D_4__Atopobiaceae;D_5__Atopobium	0.25 (0.11, 0.38)	0.0291		0.6794	0.30 (0.10, 0.49)	0.22	0.27 (-0.01, 0.54)	0.5533	0.16 (-0.06, 0.39)	0.6075
Fruit juice_Q2	D_0__Bacteria;D_1__Actinobacteria;D_2__Coriobacteriia;D_3__Coriobacteriales;D_4__Atopobiaceae;D_5__Atopobium	0.01 (-0.09, 0.12)	0.9713	0.9784	0.6809	-0.06 (-0.28, 0.16)	0.9363	0.00 (-0.18, 0.19)	0.9926	0.06 (-0.10, 0.22)	0.9807
Fruit juice_Q3	D_0__Bacteria;D_1__Actinobacteria;D_2__Coriobacteriia;D_3__Coriobacteriales;D_4__Atopobiaceae;D_5__Atopobium	0.05 (-0.06, 0.15)	0.9417		0.4004	0.12 (-0.08, 0.32)	0.7573	0.09 (-0.08, 0.27)	0.9868	-0.04 (-0.21, 0.13)	0.9807
Fruit juice_Q4	D_0__Bacteria;D_1__Actinobacteria;D_2__Coriobacteriia;D_3__Coriobacteriales;D_4__Atopobiaceae;D_5__Atopobium	0.02 (-0.10, 0.13)	0.9713		0.8547	0.02 (-0.19, 0.22)	0.986	0.06 (-0.14, 0.25)	0.9868	-0.02 (-0.20, 0.16)	0.9807
Liquor_T1	D_0__Bacteria;D_1__Actinobacteria;D_2__Coriobacteriia;D_3__Coriobacteriales;D_4__Atopobiaceae;D_5__Atopobium	0.00 (-0.08, 0.08)	0.9948	0.2774	0.388	0.08 (-0.08, 0.24)	0.7151	0.02 (-0.12, 0.17)	0.9359	-0.06 (-0.19, 0.06)	0.6954
Liquor_T2	D_0__Bacteria;D_1__Actinobacteria;D_2__Coriobacteriia;D_3__Coriobacteriales;D_4__Atopobiaceae;D_5__Atopobium	0.06 (-0.09, 0.20)	0.7047		0.3704	0.17 (-0.12, 0.45)	0.6645	0.08 (-0.12, 0.28)	0.88	-0.13 (-0.45, 0.18)	0.7437
Liquor_T3	D_0__Bacteria;D_1__Actinobacteria;D_2__Coriobacteriia;D_3__Coriobacteriales;D_4__Atopobiaceae;D_5__Atopobium	0.03 (-0.17, 0.23)	0.8995		0.9042	-0.02 (-0.33, 0.29)	0.9781	0.03 (-0.31, 0.37)	0.9799	0.10 (-0.29, 0.48)	0.8361
SSBs_T1	D_0__Bacteria;D_1__Actinobacteria;D_2__Coriobacteriia;D_3__Coriobacteriales;D_4__Atopobiaceae;D_5__Atopobium	0.00 (-0.10, 0.11)	0.9974	0.9506	0.9804	-0.01 (-0.22, 0.19)	0.9877	0.01 (-0.16, 0.17)	0.9953	0.01 (-0.18, 0.20)	0.9793
SSBs_T2	D_0__Bacteria;D_1__Actinobacteria;D_2__Coriobacteriia;D_3__Coriobacteriales;D_4__Atopobiaceae;D_5__Atopobium	0.05 (-0.05, 0.15)	0.9734		0.9844	0.03 (-0.16, 0.23)	0.9425	0.06 (-0.12, 0.23)	0.9677	0.06 (-0.10, 0.21)	0.9685
SSBs_T3	D_0__Bacteria;D_1__Actinobacteria;D_2__Coriobacteriia;D_3__Coriobacteriales;D_4__Atopobiaceae;D_5__Atopobium	0.02 (-0.10, 0.14)	0.9734		0.8697	0.05 (-0.18, 0.27)	0.9232	-0.03 (-0.26, 0.19)	0.9953	0.03 (-0.15, 0.21)	0.9685
Tea_T1	D_0__Bacteria;D_1__Actinobacteria;D_2__Coriobacteriia;D_3__Coriobacteriales;D_4__Atopobiaceae;D_5__Atopobium	0.04 (-0.07, 0.14)	0.9091	0.8647	0.021	-0.16 (-0.37, 0.05)	0.9547	-0.04 (-0.24, 0.15)	0.9681	0.19 (0.03, 0.34)	0.5001
Tea_T2	D_0__Bacteria;D_1__Actinobacteria;D_2__Coriobacteriia;D_3__Coriobacteriales;D_4__Atopobiaceae;D_5__Atopobium	-0.09 (-0.20, 0.02)	0.869		0.5807	-0.14 (-0.33, 0.06)	0.9547	-0.13 (-0.34, 0.08)	0.698	-0.02 (-0.19, 0.16)	0.9617
Tea_T3	D_0__Bacteria;D_1__Actinobacteria;D_2__Coriobacteriia;D_3__Coriobacteriales;D_4__Atopobiaceae;D_5__Atopobium	-0.01 (-0.12, 0.10)	0.9767		0.0761	-0.13 (-0.32, 0.06)	0.9547	0.16 (-0.02, 0.35)	0.6797	-0.06 (-0.23, 0.12)	0.8731
Wine_T1	D_0__Bacteria;D_1__Actinobacteria;D_2__Coriobacteriia;D_3__Coriobacteriales;D_4__Atopobiaceae;D_5__Atopobium	-0.02 (-0.13, 0.09)	0.8731	0.0746	0.3654	0.11 (-0.11, 0.33)	0.7501	-0.04 (-0.23, 0.15)	0.8887	-0.09 (-0.25, 0.08)	0.7653
Wine_T2	D_0__Bacteria;D_1__Actinobacteria;D_2__Coriobacteriia;D_3__Coriobacteriales;D_4__Atopobiaceae;D_5__Atopobium	0.05 (-0.06, 0.16)	0.6914		0.3547	0.13 (-0.07, 0.33)	0.6857	-0.06 (-0.24, 0.13)	0.8852	0.09 (-0.11, 0.29)	0.7924
Wine_T3	D_0__Bacteria;D_1__Actinobacteria;D_2__Coriobacteriia;D_3__Coriobacteriales;D_4__Atopobiaceae;D_5__Atopobium	0.08 (-0.02, 0.19)	0.3729		0.6955	0.04 (-0.18, 0.26)	0.8687	0.14 (-0.03, 0.31)	0.5463	0.05 (-0.13, 0.22)	0.8705
Alcohol_T1	D_0__Bacteria;D_1__Bacteroidetes;D_2__Bacteroidia;D_3__Bacteroidales;D_4__Prevotellaceae;D_5__Alloprevotella	0.07 (-0.03, 0.18)	0.4762	0.0014	0.0804	0.25 (0.06, 0.45)	0.172	0.04 (-0.15, 0.23)	0.8958	-0.04 (-0.21, 0.13)	0.9037
Alcohol_T2	D_0__Bacteria;D_1__Bacteroidetes;D_2__Bacteroidia;D_3__Bacteroidales;D_4__Prevotellaceae;D_5__Alloprevotella	0.14 (0.05, 0.24)	0.0502		0.0451	0.28 (0.11, 0.45)	0.0502	0.19 (0.01, 0.38)	0.5571	-0.01 (-0.17, 0.15)	0.9962
Alcohol_T3	D_0__Bacteria;D_1__Bacteroidetes;D_2__Bacteroidia;D_3__Bacteroidales;D_4__Prevotellaceae;D_5__Alloprevotella	0.16 (0.05, 0.26)	0.0337		0.1961	0.28 (0.10, 0.46)	0.0646	0.17 (-0.04, 0.39)	0.6507	0.06 (-0.09, 0.22)	0.8185
ASBs_T1	D_0__Bacteria;D_1__Bacteroidetes;D_2__Bacteroidia;D_3__Bacteroidales;D_4__Prevotellaceae;D_5__Alloprevotella	0.05 (-0.05, 0.15)	0.8966	0.3051	0.6674	0.12 (-0.06, 0.31)	0.8149	0.02 (-0.13, 0.18)	0.9767	0.02 (-0.15, 0.19)	0.9753
ASBs_T2	D_0__Bacteria;D_1__Bacteroidetes;D_2__Bacteroidia;D_3__Bacteroidales;D_4__Prevotellaceae;D_5__Alloprevotella	-0.04 (-0.13, 0.05)	0.918		0.7494	-0.11 (-0.31, 0.09)	0.8326	-0.01 (-0.17, 0.14)	0.9983	-0.03 (-0.17, 0.11)	0.9753
ASBs_T3	D_0__Bacteria;D_1__Bacteroidetes;D_2__Bacteroidia;D_3__Bacteroidales;D_4__Prevotellaceae;D_5__Alloprevotella	-0.10 (-0.21, 0.02)	0.777		0.1904	-0.08 (-0.28, 0.11)	0.8722	-0.25 (-0.45, -0.04)	0.91	0.01 (-0.17, 0.19)	0.9767
Beer_T1	D_0__Bacteria;D_1__Bacteroidetes;D_2__Bacteroidia;D_3__Bacteroidales;D_4__Prevotellaceae;D_5__Alloprevotella	0.01 (-0.09, 0.12)	0.9306	0.0051	0.042	0.12 (-0.09, 0.33)	0.7001	0.09 (-0.06, 0.25)	0.7333	-0.19 (-0.38, 0.00)	0.4193
Beer_T2	D_0__Bacteria;D_1__Bacteroidetes;D_2__Bacteroidia;D_3__Bacteroidales;D_4__Prevotellaceae;D_5__Alloprevotella	0.14 (0.05, 0.23)	0.0458		0.0038	0.30 (0.15, 0.46)	0.0313	0.18 (0.01, 0.35)	0.3828	-0.05 (-0.19, 0.10)	0.8936
Beer_T3	D_0__Bacteria;D_1__Bacteroidetes;D_2__Bacteroidia;D_3__Bacteroidales;D_4__Prevotellaceae;D_5__Alloprevotella	0.13 (0.02, 0.23)	0.139		0.3471	0.23 (0.01, 0.46)	0.4463	0.17 (-0.02, 0.36)	0.4738	0.05 (-0.10, 0.20)	0.9024
Coffee_T1	D_0__Bacteria;D_1__Bacteroidetes;D_2__Bacteroidia;D_3__Bacteroidales;D_4__Prevotellaceae;D_5__Alloprevotella	-0.05 (-0.15, 0.06)	0.7078	0.7141	0.6542	0.01 (-0.18, 0.20)	0.973	-0.01 (-0.24, 0.21)	0.9923	-0.10 (-0.25, 0.06)	0.6986
Coffee_T2	D_0__Bacteria;D_1__Bacteroidetes;D_2__Bacteroidia;D_3__Bacteroidales;D_4__Prevotellaceae;D_5__Alloprevotella	-0.02 (-0.13, 0.09)	0.8919		0.6327	0.05 (-0.15, 0.25)	0.938	-0.01 (-0.23, 0.21)	0.9932	-0.07 (-0.23, 0.08)	0.748
Coffee_T3	D_0__Bacteria;D_1__Bacteroidetes;D_2__Bacteroidia;D_3__Bacteroidales;D_4__Prevotellaceae;D_5__Alloprevotella	-0.07 (-0.20, 0.06)	0.6421		0.2943	0.11 (-0.16, 0.37)	0.8457	-0.11 (-0.34, 0.13)	0.7975	-0.15 (-0.34, 0.05)	0.5673
Fruit juice_Q2	D_0__Bacteria;D_1__Bacteroidetes;D_2__Bacteroidia;D_3__Bacteroidales;D_4__Prevotellaceae;D_5__Alloprevotella	0.04 (-0.07, 0.14)	0.967	0.9784	0.4234	0.11 (-0.09, 0.31)	0.7707	-0.05 (-0.23, 0.12)	0.9868	0.07 (-0.10, 0.25)	0.9807
Fruit juice_Q3	D_0__Bacteria;D_1__Bacteroidetes;D_2__Bacteroidia;D_3__Bacteroidales;D_4__Prevotellaceae;D_5__Alloprevotella	0.06 (-0.04, 0.16)	0.8734		0.43	0.02 (-0.20, 0.23)	0.986	0.14 (-0.02, 0.29)	0.9868	-0.01 (-0.17, 0.16)	0.9807
Fruit juice_Q4	D_0__Bacteria;D_1__Bacteroidetes;D_2__Bacteroidia;D_3__Bacteroidales;D_4__Prevotellaceae;D_5__Alloprevotella	-0.01 (-0.12, 0.09)	0.9713		0.7347	0.03 (-0.16, 0.23)	0.97	-0.07 (-0.26, 0.12)	0.9868	0.01 (-0.17, 0.18)	0.9807
Liquor_T1	D_0__Bacteria;D_1__Bacteroidetes;D_2__Bacteroidia;D_3__Bacteroidales;D_4__Prevotellaceae;D_5__Alloprevotella	0.20 (0.13, 0.28)	1e-05	0.0259	0.0986	0.32 (0.19, 0.45)	0.0006	0.19 (0.06, 0.32)	0.1445	0.12 (0.00, 0.24)	0.3085
Liquor_T2	D_0__Bacteria;D_1__Bacteroidetes;D_2__Bacteroidia;D_3__Bacteroidales;D_4__Prevotellaceae;D_5__Alloprevotella	0.18 (0.03, 0.33)	0.1193		0.0946	0.43 (0.14, 0.71)	0.0849	0.16 (-0.09, 0.42)	0.6532	0.01 (-0.24, 0.26)	0.9892
Liquor_T3	D_0__Bacteria;D_1__Bacteroidetes;D_2__Bacteroidia;D_3__Bacteroidales;D_4__Prevotellaceae;D_5__Alloprevotella	0.22 (0.07, 0.38)	0.0459		0.4019	0.07 (-0.20, 0.34)	0.894	0.31 (0.01, 0.62)	0.3543	0.28 (0.06, 0.51)	0.1873
SSBs_T1	D_0__Bacteria;D_1__Bacteroidetes;D_2__Bacteroidia;D_3__Bacteroidales;D_4__Prevotellaceae;D_5__Alloprevotella	0.10 (0.00, 0.20)	0.6293	0.9506	0.3215	0.25 (0.03, 0.48)	0.5753	0.06 (-0.11, 0.22)	0.9677	0.06 (-0.10, 0.22)	0.9685
SSBs_T2	D_0__Bacteria;D_1__Bacteroidetes;D_2__Bacteroidia;D_3__Bacteroidales;D_4__Prevotellaceae;D_5__Alloprevotella	0.11 (0.01, 0.21)	0.6237		0.124	0.28 (0.05, 0.50)	0.5726	-0.01 (-0.17, 0.16)	0.9953	0.14 (-0.01, 0.29)	0.8849
SSBs_T3	D_0__Bacteria;D_1__Bacteroidetes;D_2__Bacteroidia;D_3__Bacteroidales;D_4__Prevotellaceae;D_5__Alloprevotella	0.04 (-0.07, 0.15)	0.9734		0.2211	0.21 (-0.03, 0.45)	0.6998	0.03 (-0.15, 0.22)	0.9953	-0.05 (-0.23, 0.13)	0.9685
Tea_T1	D_0__Bacteria;D_1__Bacteroidetes;D_2__Bacteroidia;D_3__Bacteroidales;D_4__Prevotellaceae;D_5__Alloprevotella	0.06 (-0.03, 0.16)	0.9091	0.8505	0.0475	0.08 (-0.10, 0.26)	0.9547	0.26 (0.06, 0.45)	0.4988	-0.04 (-0.18, 0.09)	0.8731
Tea_T2	D_0__Bacteria;D_1__Bacteroidetes;D_2__Bacteroidia;D_3__Bacteroidales;D_4__Prevotellaceae;D_5__Alloprevotella	-0.04 (-0.15, 0.07)	0.9091		0.0024	-0.03 (-0.23, 0.17)	0.9838	0.23 (0.03, 0.43)	0.6064	-0.23 (-0.39, -0.06)	0.3345
Tea_T3	D_0__Bacteria;D_1__Bacteroidetes;D_2__Bacteroidia;D_3__Bacteroidales;D_4__Prevotellaceae;D_5__Alloprevotella	-0.04 (-0.14, 0.07)	0.9091		0.001	-0.18 (-0.38, 0.03)	0.9547	0.26 (0.07, 0.45)	0.4988	-0.16 (-0.32, -0.01)	0.6566
Wine_T1	D_0__Bacteria;D_1__Bacteroidetes;D_2__Bacteroidia;D_3__Bacteroidales;D_4__Prevotellaceae;D_5__Alloprevotella	0.14 (0.04, 0.23)	0.1043	0.7579	0.8249	0.19 (0.00, 0.38)	0.4758	0.11 (-0.05, 0.27)	0.6233	0.13 (-0.02, 0.29)	0.7002
Wine_T2	D_0__Bacteria;D_1__Bacteroidetes;D_2__Bacteroidia;D_3__Bacteroidales;D_4__Prevotellaceae;D_5__Alloprevotella	0.10 (0.01, 0.20)	0.2199		0.3116	0.16 (-0.02, 0.35)	0.5065	0.16 (0.00, 0.33)	0.5089	0.00 (-0.16, 0.17)	0.977
Wine_T3	D_0__Bacteria;D_1__Bacteroidetes;D_2__Bacteroidia;D_3__Bacteroidales;D_4__Prevotellaceae;D_5__Alloprevotella	0.08 (-0.03, 0.19)	0.4027		0.1222	0.16 (-0.03, 0.35)	0.5349	0.17 (-0.02, 0.37)	0.5097	-0.07 (-0.25, 0.11)	0.8303
Alcohol_T1	D_0__Bacteria;D_1__Bacteroidetes;D_2__Bacteroidia;D_3__Bacteroidales;D_4__Prevotellaceae;D_5__Prevotella	0.11 (0.01, 0.22)	0.1871	0.0814	0.5506	0.20 (0.01, 0.38)	0.2671	0.10 (-0.07, 0.26)	0.8031	0.06 (-0.12, 0.24)	0.8609
Alcohol_T2	D_0__Bacteria;D_1__Bacteroidetes;D_2__Bacteroidia;D_3__Bacteroidales;D_4__Prevotellaceae;D_5__Prevotella	0.10 (0.00, 0.21)	0.2407		0.7453	0.04 (-0.19, 0.26)	0.9255	0.10 (-0.07, 0.27)	0.8031	0.14 (-0.02, 0.30)	0.5096
Alcohol_T3	D_0__Bacteria;D_1__Bacteroidetes;D_2__Bacteroidia;D_3__Bacteroidales;D_4__Prevotellaceae;D_5__Prevotella	0.14 (0.03, 0.24)	0.0966		0.6121	0.11 (-0.11, 0.33)	0.6605	0.21 (0.03, 0.39)	0.3685	0.09 (-0.06, 0.25)	0.6877
ASBs_T1	D_0__Bacteria;D_1__Bacteroidetes;D_2__Bacteroidia;D_3__Bacteroidales;D_4__Prevotellaceae;D_5__Prevotella	0.07 (-0.04, 0.17)	0.8966	0.8026	0.9262	0.09 (-0.16, 0.34)	0.8722	0.04 (-0.11, 0.20)	0.972	0.08 (-0.10, 0.27)	0.9753
ASBs_T2	D_0__Bacteria;D_1__Bacteroidetes;D_2__Bacteroidia;D_3__Bacteroidales;D_4__Prevotellaceae;D_5__Prevotella	0.04 (-0.06, 0.13)	0.918		0.4658	-0.01 (-0.20, 0.17)	0.978	-0.01 (-0.16, 0.14)	0.9983	0.11 (-0.04, 0.26)	0.9753
ASBs_T3	D_0__Bacteria;D_1__Bacteroidetes;D_2__Bacteroidia;D_3__Bacteroidales;D_4__Prevotellaceae;D_5__Prevotella	-0.02 (-0.12, 0.08)	0.9239		0.3412	0.08 (-0.13, 0.28)	0.8722	-0.12 (-0.30, 0.06)	0.9135	0.00 (-0.15, 0.16)	0.9808
Beer_T1	D_0__Bacteria;D_1__Bacteroidetes;D_2__Bacteroidia;D_3__Bacteroidales;D_4__Prevotellaceae;D_5__Prevotella	0.08 (-0.02, 0.17)	0.4141	0.5062	0.1671	0.11 (-0.05, 0.28)	0.6843	0.14 (0.00, 0.28)	0.4191	-0.08 (-0.26, 0.11)	0.8325
Beer_T2	D_0__Bacteria;D_1__Bacteroidetes;D_2__Bacteroidia;D_3__Bacteroidales;D_4__Prevotellaceae;D_5__Prevotella	0.03 (-0.08, 0.13)	0.8693		0.9219	-0.01 (-0.29, 0.26)	0.9815	0.05 (-0.12, 0.22)	0.917	0.02 (-0.13, 0.17)	0.9452
Beer_T3	D_0__Bacteria;D_1__Bacteroidetes;D_2__Bacteroidia;D_3__Bacteroidales;D_4__Prevotellaceae;D_5__Prevotella	0.05 (-0.06, 0.16)	0.7603		0.4117	0.06 (-0.23, 0.35)	0.8759	0.14 (-0.04, 0.32)	0.62	-0.02 (-0.18, 0.13)	0.9452
Coffee_T1	D_0__Bacteria;D_1__Bacteroidetes;D_2__Bacteroidia;D_3__Bacteroidales;D_4__Prevotellaceae;D_5__Prevotella	0.06 (-0.05, 0.18)	0.6525	0.9145	0.2833	0.20 (-0.01, 0.41)	0.4521	-0.03 (-0.25, 0.19)	0.9781	0.02 (-0.18, 0.21)	0.9406
Coffee_T2	D_0__Bacteria;D_1__Bacteroidetes;D_2__Bacteroidia;D_3__Bacteroidales;D_4__Prevotellaceae;D_5__Prevotella	0.02 (-0.10, 0.14)	0.8919		0.4238	0.12 (-0.11, 0.34)	0.703	-0.09 (-0.31, 0.13)	0.8069	0.04 (-0.14, 0.23)	0.8574
Coffee_T3	D_0__Bacteria;D_1__Bacteroidetes;D_2__Bacteroidia;D_3__Bacteroidales;D_4__Prevotellaceae;D_5__Prevotella	0.02 (-0.11, 0.14)	0.9281		0.4111	0.14 (-0.08, 0.36)	0.6362	-0.05 (-0.27, 0.17)	0.9336	-0.04 (-0.26, 0.18)	0.9166
Fruit juice_Q2	D_0__Bacteria;D_1__Bacteroidetes;D_2__Bacteroidia;D_3__Bacteroidales;D_4__Prevotellaceae;D_5__Prevotella	0.06 (-0.04, 0.16)	0.8879	0.9784	0.211	0.13 (-0.11, 0.36)	0.7934	-0.06 (-0.22, 0.10)	0.9868	0.13 (-0.03, 0.28)	0.9807
Fruit juice_Q3	D_0__Bacteria;D_1__Bacteroidetes;D_2__Bacteroidia;D_3__Bacteroidales;D_4__Prevotellaceae;D_5__Prevotella	0.04 (-0.06, 0.14)	0.9417		0.7205	0.08 (-0.14, 0.30)	0.8878	0.06 (-0.08, 0.21)	0.9868	-0.01 (-0.18, 0.15)	0.9807
Fruit juice_Q4	D_0__Bacteria;D_1__Bacteroidetes;D_2__Bacteroidia;D_3__Bacteroidales;D_4__Prevotellaceae;D_5__Prevotella	-0.01 (-0.12, 0.10)	0.9769		0.4768	0.10 (-0.12, 0.31)	0.8221	-0.07 (-0.25, 0.10)	0.9868	-0.01 (-0.20, 0.18)	0.9807
Liquor_T1	D_0__Bacteria;D_1__Bacteroidetes;D_2__Bacteroidia;D_3__Bacteroidales;D_4__Prevotellaceae;D_5__Prevotella	0.10 (0.03, 0.18)	0.0782	0.0259	0.9963	0.10 (-0.08, 0.28)	0.6784	0.11 (-0.02, 0.23)	0.4439	0.11 (-0.01, 0.23)	0.3944
Liquor_T2	D_0__Bacteria;D_1__Bacteroidetes;D_2__Bacteroidia;D_3__Bacteroidales;D_4__Prevotellaceae;D_5__Prevotella	0.14 (0.01, 0.28)	0.1877		0.1699	0.33 (0.09, 0.57)	0.1181	0.03 (-0.19, 0.25)	0.9468	0.08 (-0.16, 0.33)	0.7893
Liquor_T3	D_0__Bacteria;D_1__Bacteroidetes;D_2__Bacteroidia;D_3__Bacteroidales;D_4__Prevotellaceae;D_5__Prevotella	0.24 (0.11, 0.38)	0.015		0.1033	0.00 (-0.28, 0.29)	0.9986	0.40 (0.17, 0.62)	0.1097	0.23 (0.02, 0.44)	0.2528
SSBs_T1	D_0__Bacteria;D_1__Bacteroidetes;D_2__Bacteroidia;D_3__Bacteroidales;D_4__Prevotellaceae;D_5__Prevotella	0.01 (-0.10, 0.12)	0.9764	0.9988	0.2604	0.21 (-0.05, 0.47)	0.7683	-0.02 (-0.18, 0.15)	0.9953	-0.04 (-0.21, 0.13)	0.9685
SSBs_T2	D_0__Bacteria;D_1__Bacteroidetes;D_2__Bacteroidia;D_3__Bacteroidales;D_4__Prevotellaceae;D_5__Prevotella	0.05 (-0.04, 0.14)	0.9734		0.2237	0.24 (0.00, 0.49)	0.6036	-0.01 (-0.16, 0.15)	0.9953	0.03 (-0.10, 0.16)	0.9685
SSBs_T3	D_0__Bacteria;D_1__Bacteroidetes;D_2__Bacteroidia;D_3__Bacteroidales;D_4__Prevotellaceae;D_5__Prevotella	-0.01 (-0.12, 0.09)	0.9734		0.0615	0.24 (-0.01, 0.48)	0.6093	-0.02 (-0.19, 0.15)	0.9953	-0.12 (-0.29, 0.05)	0.9685
Tea_T1	D_0__Bacteria;D_1__Bacteroidetes;D_2__Bacteroidia;D_3__Bacteroidales;D_4__Prevotellaceae;D_5__Prevotella	0.11 (0.01, 0.21)	0.6426	0.8505	0.4001	-0.01 (-0.22, 0.20)	0.9971	0.13 (-0.03, 0.29)	0.6797	0.17 (0.01, 0.33)	0.6566
Tea_T2	D_0__Bacteria;D_1__Bacteroidetes;D_2__Bacteroidia;D_3__Bacteroidales;D_4__Prevotellaceae;D_5__Prevotella	-0.03 (-0.13, 0.08)	0.9103		0.6511	-0.03 (-0.23, 0.17)	0.9838	0.04 (-0.15, 0.22)	0.9681	-0.08 (-0.27, 0.10)	0.7961
Tea_T3	D_0__Bacteria;D_1__Bacteroidetes;D_2__Bacteroidia;D_3__Bacteroidales;D_4__Prevotellaceae;D_5__Prevotella	0.02 (-0.08, 0.13)	0.9269		0.2045	-0.16 (-0.38, 0.07)	0.9547	0.08 (-0.09, 0.24)	0.8521	0.08 (-0.10, 0.25)	0.7961
Wine_T1	D_0__Bacteria;D_1__Bacteroidetes;D_2__Bacteroidia;D_3__Bacteroidales;D_4__Prevotellaceae;D_5__Prevotella	0.09 (0.00, 0.18)	0.2582	0.8019	0.4285	0.13 (-0.07, 0.33)	0.6857	0.02 (-0.13, 0.16)	0.9535	0.14 (0.00, 0.29)	0.7002
Wine_T2	D_0__Bacteria;D_1__Bacteroidetes;D_2__Bacteroidia;D_3__Bacteroidales;D_4__Prevotellaceae;D_5__Prevotella	0.11 (0.00, 0.22)	0.2285		0.643	0.07 (-0.16, 0.31)	0.8146	0.17 (0.01, 0.33)	0.4581	0.06 (-0.14, 0.25)	0.8618
Wine_T3	D_0__Bacteria;D_1__Bacteroidetes;D_2__Bacteroidia;D_3__Bacteroidales;D_4__Prevotellaceae;D_5__Prevotella	0.07 (-0.03, 0.17)	0.4455		0.9937	0.06 (-0.13, 0.26)	0.8133	0.08 (-0.09, 0.25)	0.8276	0.07 (-0.10, 0.24)	0.8303
Alcohol_T1	D_0__Bacteria;D_1__Bacteroidetes;D_2__Bacteroidia;D_3__Bacteroidales;D_4__Prevotellaceae;D_5__Prevotella 6	0.09 (-0.02, 0.20)	0.3477	0.0067	0.0028	0.33 (0.15, 0.50)	0.0117	-0.04 (-0.24, 0.17)	0.8983	-0.08 (-0.27, 0.11)	0.8036
Alcohol_T2	D_0__Bacteria;D_1__Bacteroidetes;D_2__Bacteroidia;D_3__Bacteroidales;D_4__Prevotellaceae;D_5__Prevotella 6	0.00 (-0.11, 0.11)	0.9957		0.5013	0.05 (-0.17, 0.26)	0.9106	-0.09 (-0.29, 0.10)	0.8315	0.05 (-0.13, 0.23)	0.8833
Alcohol_T3	D_0__Bacteria;D_1__Bacteroidetes;D_2__Bacteroidia;D_3__Bacteroidales;D_4__Prevotellaceae;D_5__Prevotella 6	0.12 (0.00, 0.23)	0.2155		0.2355	0.27 (0.06, 0.49)	0.172	0.07 (-0.13, 0.27)	0.8809	0.04 (-0.15, 0.23)	0.9244
ASBs_T1	D_0__Bacteria;D_1__Bacteroidetes;D_2__Bacteroidia;D_3__Bacteroidales;D_4__Prevotellaceae;D_5__Prevotella 6	0.09 (-0.02, 0.19)	0.777	0.9644	0.0418	0.27 (0.09, 0.45)	0.4637	-0.03 (-0.20, 0.13)	0.972	0.03 (-0.16, 0.22)	0.9753
ASBs_T2	D_0__Bacteria;D_1__Bacteroidetes;D_2__Bacteroidia;D_3__Bacteroidales;D_4__Prevotellaceae;D_5__Prevotella 6	0.05 (-0.05, 0.15)	0.8966		0.214	-0.06 (-0.28, 0.17)	0.9159	-0.01 (-0.17, 0.16)	0.9983	0.15 (0.00, 0.30)	0.9753
ASBs_T3	D_0__Bacteria;D_1__Bacteroidetes;D_2__Bacteroidia;D_3__Bacteroidales;D_4__Prevotellaceae;D_5__Prevotella 6	0.01 (-0.10, 0.13)	0.9671		0.4555	0.12 (-0.09, 0.32)	0.8246	-0.06 (-0.25, 0.13)	0.972	-0.01 (-0.22, 0.19)	0.9753
Beer_T1	D_0__Bacteria;D_1__Bacteroidetes;D_2__Bacteroidia;D_3__Bacteroidales;D_4__Prevotellaceae;D_5__Prevotella 6	0.04 (-0.07, 0.14)	0.8413	0.0755	0.1469	-0.04 (-0.24, 0.17)	0.8957	0.14 (-0.01, 0.30)	0.4427	-0.08 (-0.29, 0.12)	0.8325
Beer_T2	D_0__Bacteria;D_1__Bacteroidetes;D_2__Bacteroidia;D_3__Bacteroidales;D_4__Prevotellaceae;D_5__Prevotella 6	0.07 (-0.03, 0.17)	0.5033		0.6438	0.08 (-0.13, 0.28)	0.8136	0.01 (-0.16, 0.18)	0.9623	0.13 (-0.04, 0.29)	0.5456
Beer_T3	D_0__Bacteria;D_1__Bacteroidetes;D_2__Bacteroidia;D_3__Bacteroidales;D_4__Prevotellaceae;D_5__Prevotella 6	0.06 (-0.07, 0.19)	0.7502		0.4582	0.17 (-0.09, 0.44)	0.6843	0.08 (-0.13, 0.29)	0.8575	-0.04 (-0.24, 0.17)	0.9452
Coffee_T1	D_0__Bacteria;D_1__Bacteroidetes;D_2__Bacteroidia;D_3__Bacteroidales;D_4__Prevotellaceae;D_5__Prevotella 6	0.05 (-0.07, 0.17)	0.7684	0.0078	0.6174	0.12 (-0.09, 0.32)	0.6673	0.06 (-0.19, 0.32)	0.9247	-0.02 (-0.21, 0.17)	0.9374
Coffee_T2	D_0__Bacteria;D_1__Bacteroidetes;D_2__Bacteroidia;D_3__Bacteroidales;D_4__Prevotellaceae;D_5__Prevotella 6	0.20 (0.08, 0.31)	0.0464		0.7137	0.25 (0.05, 0.44)	0.2885	0.22 (-0.02, 0.46)	0.5749	0.14 (-0.04, 0.32)	0.5673
Coffee_T3	D_0__Bacteria;D_1__Bacteroidetes;D_2__Bacteroidia;D_3__Bacteroidales;D_4__Prevotellaceae;D_5__Prevotella 6	0.20 (0.06, 0.34)	0.1446		0.4844	0.33 (0.07, 0.58)	0.2885	0.17 (-0.10, 0.44)	0.6995	0.12 (-0.10, 0.34)	0.739
Fruit juice_Q2	D_0__Bacteria;D_1__Bacteroidetes;D_2__Bacteroidia;D_3__Bacteroidales;D_4__Prevotellaceae;D_5__Prevotella 6	0.08 (-0.02, 0.19)	0.8058	0.9784	0.1864	0.21 (-0.02, 0.45)	0.4585	-0.03 (-0.19, 0.13)	0.9868	0.14 (-0.03, 0.30)	0.9807
Fruit juice_Q3	D_0__Bacteria;D_1__Bacteroidetes;D_2__Bacteroidia;D_3__Bacteroidales;D_4__Prevotellaceae;D_5__Prevotella 6	0.08 (-0.03, 0.18)	0.8058		0.0575	0.31 (0.09, 0.54)	0.2908	0.02 (-0.15, 0.19)	0.9868	-0.02 (-0.20, 0.16)	0.9807
Fruit juice_Q4	D_0__Bacteria;D_1__Bacteroidetes;D_2__Bacteroidia;D_3__Bacteroidales;D_4__Prevotellaceae;D_5__Prevotella 6	0.05 (-0.06, 0.17)	0.9417		0.0009	0.40 (0.18, 0.62)	0.0457	-0.12 (-0.32, 0.08)	0.9868	-0.05 (-0.25, 0.14)	0.9807
Liquor_T1	D_0__Bacteria;D_1__Bacteroidetes;D_2__Bacteroidia;D_3__Bacteroidales;D_4__Prevotellaceae;D_5__Prevotella 6	0.13 (0.04, 0.21)	0.0452	0.2266	0.8485	0.17 (0.00, 0.33)	0.3309	0.12 (-0.02, 0.26)	0.4426	0.11 (-0.03, 0.24)	0.4422
Liquor_T2	D_0__Bacteria;D_1__Bacteroidetes;D_2__Bacteroidia;D_3__Bacteroidales;D_4__Prevotellaceae;D_5__Prevotella 6	0.14 (0.00, 0.29)	0.2135		0.0842	0.40 (0.13, 0.67)	0.0849	0.06 (-0.15, 0.27)	0.8989	-0.01 (-0.33, 0.31)	0.9892
Liquor_T3	D_0__Bacteria;D_1__Bacteroidetes;D_2__Bacteroidia;D_3__Bacteroidales;D_4__Prevotellaceae;D_5__Prevotella 6	0.15 (0.00, 0.30)	0.2071		0.8986	0.13 (-0.22, 0.48)	0.8395	0.19 (-0.03, 0.42)	0.4426	0.12 (-0.13, 0.37)	0.6987
SSBs_T1	D_0__Bacteria;D_1__Bacteroidetes;D_2__Bacteroidia;D_3__Bacteroidales;D_4__Prevotellaceae;D_5__Prevotella 6	0.00 (-0.11, 0.12)	0.9974	0.8652	0.1652	0.17 (-0.06, 0.40)	0.7683	-0.11 (-0.30, 0.07)	0.9677	0.02 (-0.17, 0.20)	0.9793
SSBs_T2	D_0__Bacteria;D_1__Bacteroidetes;D_2__Bacteroidia;D_3__Bacteroidales;D_4__Prevotellaceae;D_5__Prevotella 6	0.10 (0.00, 0.20)	0.6293		0.3462	0.23 (0.01, 0.44)	0.5894	0.02 (-0.15, 0.20)	0.9953	0.09 (-0.06, 0.25)	0.9685
SSBs_T3	D_0__Bacteria;D_1__Bacteroidetes;D_2__Bacteroidia;D_3__Bacteroidales;D_4__Prevotellaceae;D_5__Prevotella 6	-0.04 (-0.15, 0.08)	0.9734		0.1369	0.16 (-0.07, 0.39)	0.7683	-0.09 (-0.28, 0.11)	0.9677	-0.13 (-0.32, 0.06)	0.9685
Tea_T1	D_0__Bacteria;D_1__Bacteroidetes;D_2__Bacteroidia;D_3__Bacteroidales;D_4__Prevotellaceae;D_5__Prevotella 6	0.06 (-0.05, 0.17)	0.9091	0.8505	0.8908	0.02 (-0.19, 0.23)	0.9971	0.08 (-0.11, 0.28)	0.8682	0.08 (-0.10, 0.25)	0.7961
Tea_T2	D_0__Bacteria;D_1__Bacteroidetes;D_2__Bacteroidia;D_3__Bacteroidales;D_4__Prevotellaceae;D_5__Prevotella 6	0.01 (-0.10, 0.12)	0.989		0.9037	0.03 (-0.16, 0.23)	0.9838	0.01 (-0.18, 0.21)	0.9681	-0.03 (-0.22, 0.16)	0.9579
Tea_T3	D_0__Bacteria;D_1__Bacteroidetes;D_2__Bacteroidia;D_3__Bacteroidales;D_4__Prevotellaceae;D_5__Prevotella 6	0.00 (-0.11, 0.12)	0.9917		0.1864	-0.12 (-0.34, 0.09)	0.9547	0.14 (-0.06, 0.34)	0.6797	-0.02 (-0.20, 0.16)	0.9617
Wine_T1	D_0__Bacteria;D_1__Bacteroidetes;D_2__Bacteroidia;D_3__Bacteroidales;D_4__Prevotellaceae;D_5__Prevotella 6	0.11 (0.01, 0.20)	0.1959	0.9033	0.0286	0.27 (0.11, 0.42)	0.0467	-0.03 (-0.20, 0.14)	0.9197	0.05 (-0.11, 0.22)	0.8618
Wine_T2	D_0__Bacteria;D_1__Bacteroidetes;D_2__Bacteroidia;D_3__Bacteroidales;D_4__Prevotellaceae;D_5__Prevotella 6	0.03 (-0.09, 0.14)	0.8665		0.1907	0.06 (-0.18, 0.30)	0.849	-0.10 (-0.29, 0.08)	0.7202	0.13 (-0.05, 0.31)	0.7165
Wine_T3	D_0__Bacteria;D_1__Bacteroidetes;D_2__Bacteroidia;D_3__Bacteroidales;D_4__Prevotellaceae;D_5__Prevotella 6	0.05 (-0.06, 0.16)	0.6331		0.1401	0.18 (0.01, 0.35)	0.4667	0.01 (-0.19, 0.20)	0.9815	-0.08 (-0.28, 0.13)	0.8303
Alcohol_T1	D_0__Bacteria;D_1__Bacteroidetes;D_2__Bacteroidia;D_3__Bacteroidales;D_4__Prevotellaceae;D_5__Prevotella 7	0.13 (0.02, 0.23)	0.1337	0.0196	0.0012	0.38 (0.21, 0.55)	0.0044	0.01 (-0.19, 0.22)	0.9677	-0.04 (-0.21, 0.13)	0.9037
Alcohol_T2	D_0__Bacteria;D_1__Bacteroidetes;D_2__Bacteroidia;D_3__Bacteroidales;D_4__Prevotellaceae;D_5__Prevotella 7	0.00 (-0.11, 0.11)	0.9931		0.4101	0.12 (-0.11, 0.34)	0.6334	-0.08 (-0.26, 0.11)	0.8774	0.00 (-0.18, 0.17)	0.9962
Alcohol_T3	D_0__Bacteria;D_1__Bacteroidetes;D_2__Bacteroidia;D_3__Bacteroidales;D_4__Prevotellaceae;D_5__Prevotella 7	0.11 (0.00, 0.22)	0.2596		0.0262	0.31 (0.11, 0.51)	0.0592	0.09 (-0.10, 0.27)	0.8402	-0.07 (-0.27, 0.13)	0.8476
ASBs_T1	D_0__Bacteria;D_1__Bacteroidetes;D_2__Bacteroidia;D_3__Bacteroidales;D_4__Prevotellaceae;D_5__Prevotella 7	0.04 (-0.06, 0.14)	0.918	0.9768	0.0316	0.22 (0.05, 0.40)	0.4637	-0.08 (-0.25, 0.09)	0.936	-0.03 (-0.22, 0.16)	0.9753
ASBs_T2	D_0__Bacteria;D_1__Bacteroidetes;D_2__Bacteroidia;D_3__Bacteroidales;D_4__Prevotellaceae;D_5__Prevotella 7	0.00 (-0.10, 0.10)	0.9981		0.8692	-0.02 (-0.23, 0.19)	0.97	-0.03 (-0.20, 0.14)	0.9735	0.03 (-0.12, 0.18)	0.9753
ASBs_T3	D_0__Bacteria;D_1__Bacteroidetes;D_2__Bacteroidia;D_3__Bacteroidales;D_4__Prevotellaceae;D_5__Prevotella 7	0.02 (-0.09, 0.13)	0.9361		0.108	0.14 (-0.06, 0.35)	0.8067	-0.14 (-0.34, 0.05)	0.9135	0.07 (-0.11, 0.25)	0.9753
Beer_T1	D_0__Bacteria;D_1__Bacteroidetes;D_2__Bacteroidia;D_3__Bacteroidales;D_4__Prevotellaceae;D_5__Prevotella 7	0.02 (-0.09, 0.13)	0.8924	0.0755	0.9939	0.03 (-0.23, 0.29)	0.958	0.02 (-0.15, 0.19)	0.9623	0.01 (-0.15, 0.18)	0.9747
Beer_T2	D_0__Bacteria;D_1__Bacteroidetes;D_2__Bacteroidia;D_3__Bacteroidales;D_4__Prevotellaceae;D_5__Prevotella 7	0.00 (-0.11, 0.11)	0.9893		0.5822	0.07 (-0.13, 0.27)	0.826	-0.07 (-0.25, 0.11)	0.8401	0.02 (-0.16, 0.21)	0.9524
Beer_T3	D_0__Bacteria;D_1__Bacteroidetes;D_2__Bacteroidia;D_3__Bacteroidales;D_4__Prevotellaceae;D_5__Prevotella 7	0.07 (-0.04, 0.19)	0.5672		0.1475	0.23 (0.01, 0.45)	0.4463	0.07 (-0.11, 0.25)	0.8401	-0.07 (-0.28, 0.14)	0.8781
Coffee_T1	D_0__Bacteria;D_1__Bacteroidetes;D_2__Bacteroidia;D_3__Bacteroidales;D_4__Prevotellaceae;D_5__Prevotella 7	-0.03 (-0.15, 0.08)	0.8528	0.106	0.3014	0.06 (-0.14, 0.25)	0.9139	-0.16 (-0.36, 0.04)	0.6209	-0.01 (-0.19, 0.18)	0.9747
Coffee_T2	D_0__Bacteria;D_1__Bacteroidetes;D_2__Bacteroidia;D_3__Bacteroidales;D_4__Prevotellaceae;D_5__Prevotella 7	0.06 (-0.05, 0.17)	0.6525		0.5427	0.14 (-0.05, 0.33)	0.5607	-0.02 (-0.22, 0.18)	0.9912	0.05 (-0.13, 0.23)	0.8289
Coffee_T3	D_0__Bacteria;D_1__Bacteroidetes;D_2__Bacteroidia;D_3__Bacteroidales;D_4__Prevotellaceae;D_5__Prevotella 7	0.08 (-0.04, 0.20)	0.5372		0.1379	0.23 (0.02, 0.45)	0.3039	-0.06 (-0.25, 0.14)	0.9159	0.09 (-0.14, 0.31)	0.8026
Fruit juice_Q2	D_0__Bacteria;D_1__Bacteroidetes;D_2__Bacteroidia;D_3__Bacteroidales;D_4__Prevotellaceae;D_5__Prevotella 7	0.10 (0.00, 0.21)	0.494	0.9977	0.6236	0.19 (-0.01, 0.38)	0.4585	0.06 (-0.11, 0.23)	0.9868	0.09 (-0.08, 0.25)	0.9807
Fruit juice_Q3	D_0__Bacteria;D_1__Bacteroidetes;D_2__Bacteroidia;D_3__Bacteroidales;D_4__Prevotellaceae;D_5__Prevotella 7	0.08 (-0.03, 0.18)	0.8058		0.4747	0.14 (-0.09, 0.37)	0.7427	0.12 (-0.04, 0.29)	0.9868	0.00 (-0.17, 0.17)	0.9807
Fruit juice_Q4	D_0__Bacteria;D_1__Bacteroidetes;D_2__Bacteroidia;D_3__Bacteroidales;D_4__Prevotellaceae;D_5__Prevotella 7	0.05 (-0.06, 0.15)	0.9417		0.0267	0.29 (0.08, 0.50)	0.2908	-0.08 (-0.26, 0.10)	0.9868	0.00 (-0.18, 0.17)	0.9807
Liquor_T1	D_0__Bacteria;D_1__Bacteroidetes;D_2__Bacteroidia;D_3__Bacteroidales;D_4__Prevotellaceae;D_5__Prevotella 7	0.09 (0.01, 0.17)	0.1771	0.7782	0.0822	0.21 (0.07, 0.35)	0.0849	0.07 (-0.07, 0.21)	0.8001	-0.01 (-0.14, 0.12)	0.9892
Liquor_T2	D_0__Bacteria;D_1__Bacteroidetes;D_2__Bacteroidia;D_3__Bacteroidales;D_4__Prevotellaceae;D_5__Prevotella 7	0.04 (-0.12, 0.19)	0.82		0.0226	0.33 (0.06, 0.59)	0.1867	-0.06 (-0.29, 0.17)	0.8989	-0.20 (-0.51, 0.11)	0.5837
Liquor_T3	D_0__Bacteria;D_1__Bacteroidetes;D_2__Bacteroidia;D_3__Bacteroidales;D_4__Prevotellaceae;D_5__Prevotella 7	0.06 (-0.13, 0.24)	0.7575		0.8903	-0.05 (-0.61, 0.51)	0.97	0.05 (-0.22, 0.32)	0.9333	0.10 (-0.18, 0.38)	0.7849
SSBs_T1	D_0__Bacteria;D_1__Bacteroidetes;D_2__Bacteroidia;D_3__Bacteroidales;D_4__Prevotellaceae;D_5__Prevotella 7	0.11 (0.01, 0.22)	0.6293	0.9988	0.3734	0.25 (0.03, 0.47)	0.5726	0.06 (-0.11, 0.24)	0.9677	0.08 (-0.09, 0.25)	0.9685
SSBs_T2	D_0__Bacteria;D_1__Bacteroidetes;D_2__Bacteroidia;D_3__Bacteroidales;D_4__Prevotellaceae;D_5__Prevotella 7	0.09 (-0.02, 0.20)	0.7095		0.1707	0.24 (0.03, 0.45)	0.5726	-0.03 (-0.23, 0.16)	0.9953	0.08 (-0.08, 0.24)	0.9685
SSBs_T3	D_0__Bacteria;D_1__Bacteroidetes;D_2__Bacteroidia;D_3__Bacteroidales;D_4__Prevotellaceae;D_5__Prevotella 7	0.05 (-0.07, 0.16)	0.9734		0.6563	0.13 (-0.11, 0.38)	0.792	0.05 (-0.12, 0.22)	0.9677	-0.01 (-0.19, 0.17)	0.9793
Tea_T1	D_0__Bacteria;D_1__Bacteroidetes;D_2__Bacteroidia;D_3__Bacteroidales;D_4__Prevotellaceae;D_5__Prevotella 7	0.09 (-0.01, 0.19)	0.869	0.6682	0.3697	-0.01 (-0.18, 0.16)	0.9971	0.14 (-0.05, 0.33)	0.6797	0.14 (-0.03, 0.31)	0.6566
Tea_T2	D_0__Bacteria;D_1__Bacteroidetes;D_2__Bacteroidia;D_3__Bacteroidales;D_4__Prevotellaceae;D_5__Prevotella 7	-0.02 (-0.13, 0.10)	0.9428		0.5779	-0.11 (-0.31, 0.10)	0.9547	0.04 (-0.15, 0.23)	0.9681	0.01 (-0.18, 0.19)	0.977
Tea_T3	D_0__Bacteria;D_1__Bacteroidetes;D_2__Bacteroidia;D_3__Bacteroidales;D_4__Prevotellaceae;D_5__Prevotella 7	-0.02 (-0.13, 0.09)	0.9355		0.0002	-0.34 (-0.54, -0.14)	0.1801	0.23 (0.04, 0.42)	0.548	0.02 (-0.16, 0.19)	0.9617
Wine_T1	D_0__Bacteria;D_1__Bacteroidetes;D_2__Bacteroidia;D_3__Bacteroidales;D_4__Prevotellaceae;D_5__Prevotella 7	0.08 (-0.01, 0.17)	0.2902	0.9881	0.0105	0.28 (0.12, 0.44)	0.0467	-0.03 (-0.20, 0.14)	0.9197	-0.01 (-0.16, 0.14)	0.977
Wine_T2	D_0__Bacteria;D_1__Bacteroidetes;D_2__Bacteroidia;D_3__Bacteroidales;D_4__Prevotellaceae;D_5__Prevotella 7	0.03 (-0.09, 0.14)	0.8665		0.7815	0.10 (-0.13, 0.33)	0.7797	0.00 (-0.18, 0.17)	0.9868	0.01 (-0.19, 0.21)	0.977
Wine_T3	D_0__Bacteria;D_1__Bacteroidetes;D_2__Bacteroidia;D_3__Bacteroidales;D_4__Prevotellaceae;D_5__Prevotella 7	0.02 (-0.09, 0.13)	0.8726		0.0809	0.18 (-0.01, 0.38)	0.4774	0.02 (-0.15, 0.20)	0.9285	-0.13 (-0.32, 0.06)	0.7165
Alcohol_T1	D_0__Bacteria;D_1__Bacteroidetes;D_2__Bacteroidia;D_3__Flavobacteriales;D_4__Flavobacteriaceae;D_5__Capnocytophaga	0.09 (-0.02, 0.19)	0.3546	0.554	0.0435	0.23 (0.06, 0.40)	0.1379	-0.10 (-0.30, 0.09)	0.8031	0.08 (-0.10, 0.26)	0.7818
Alcohol_T2	D_0__Bacteria;D_1__Bacteroidetes;D_2__Bacteroidia;D_3__Flavobacteriales;D_4__Flavobacteriaceae;D_5__Capnocytophaga	0.08 (-0.03, 0.18)	0.4315		0.707	0.09 (-0.10, 0.28)	0.6917	0.12 (-0.05, 0.28)	0.7277	0.01 (-0.17, 0.20)	0.9962
Alcohol_T3	D_0__Bacteria;D_1__Bacteroidetes;D_2__Bacteroidia;D_3__Flavobacteriales;D_4__Flavobacteriaceae;D_5__Capnocytophaga	0.09 (-0.02, 0.20)	0.3534		0.3207	0.14 (-0.04, 0.32)	0.4367	-0.03 (-0.22, 0.16)	0.9384	0.17 (-0.04, 0.38)	0.5146
ASBs_T1	D_0__Bacteria;D_1__Bacteroidetes;D_2__Bacteroidia;D_3__Flavobacteriales;D_4__Flavobacteriaceae;D_5__Capnocytophaga	0.01 (-0.09, 0.12)	0.9671	0.8743	0.6675	0.00 (-0.21, 0.21)	0.9946	-0.04 (-0.22, 0.13)	0.972	0.07 (-0.10, 0.23)	0.9753
ASBs_T2	D_0__Bacteria;D_1__Bacteroidetes;D_2__Bacteroidia;D_3__Flavobacteriales;D_4__Flavobacteriaceae;D_5__Capnocytophaga	0.00 (-0.10, 0.10)	0.9981		0.9405	-0.02 (-0.20, 0.16)	0.9669	0.02 (-0.15, 0.19)	0.9804	0.00 (-0.17, 0.17)	0.989
ASBs_T3	D_0__Bacteria;D_1__Bacteroidetes;D_2__Bacteroidia;D_3__Flavobacteriales;D_4__Flavobacteriaceae;D_5__Capnocytophaga	-0.03 (-0.14, 0.08)	0.918		0.3167	-0.14 (-0.34, 0.06)	0.8067	-0.04 (-0.22, 0.14)	0.972	0.08 (-0.11, 0.27)	0.9753
Beer_T1	D_0__Bacteria;D_1__Bacteroidetes;D_2__Bacteroidia;D_3__Flavobacteriales;D_4__Flavobacteriaceae;D_5__Capnocytophaga	0.10 (0.00, 0.19)	0.2977	0.8179	0.0023	0.29 (0.13, 0.45)	0.0617	0.07 (-0.08, 0.23)	0.8035	-0.17 (-0.37, 0.03)	0.5014
Beer_T2	D_0__Bacteria;D_1__Bacteroidetes;D_2__Bacteroidia;D_3__Flavobacteriales;D_4__Flavobacteriaceae;D_5__Capnocytophaga	0.15 (0.05, 0.24)	0.0456		0.0645	0.02 (-0.21, 0.25)	0.9666	0.27 (0.13, 0.42)	0.0279	0.06 (-0.10, 0.21)	0.8617
Beer_T3	D_0__Bacteria;D_1__Bacteroidetes;D_2__Bacteroidia;D_3__Flavobacteriales;D_4__Flavobacteriaceae;D_5__Capnocytophaga	0.09 (-0.02, 0.19)	0.423		0.9299	0.10 (-0.08, 0.29)	0.7001	0.06 (-0.11, 0.23)	0.8575	0.10 (-0.11, 0.31)	0.7928
Coffee_T1	D_0__Bacteria;D_1__Bacteroidetes;D_2__Bacteroidia;D_3__Flavobacteriales;D_4__Flavobacteriaceae;D_5__Capnocytophaga	-0.09 (-0.20, 0.02)	0.4373	0.7141	0.3383	-0.11 (-0.31, 0.08)	0.6633	-0.17 (-0.34, 0.01)	0.5617	0.03 (-0.17, 0.22)	0.9355
Coffee_T2	D_0__Bacteria;D_1__Bacteroidetes;D_2__Bacteroidia;D_3__Flavobacteriales;D_4__Flavobacteriaceae;D_5__Capnocytophaga	-0.11 (-0.22, 0.00)	0.3116		0.007	0.02 (-0.16, 0.20)	0.9417	-0.34 (-0.52, -0.16)	0.0291	0.01 (-0.19, 0.22)	0.9643
Coffee_T3	D_0__Bacteria;D_1__Bacteroidetes;D_2__Bacteroidia;D_3__Flavobacteriales;D_4__Flavobacteriaceae;D_5__Capnocytophaga	-0.11 (-0.25, 0.02)	0.4351		0.0971	0.01 (-0.25, 0.27)	0.9759	-0.29 (-0.50, -0.08)	0.3648	0.01 (-0.22, 0.24)	0.9721
Fruit juice_Q2	D_0__Bacteria;D_1__Bacteroidetes;D_2__Bacteroidia;D_3__Flavobacteriales;D_4__Flavobacteriaceae;D_5__Capnocytophaga	-0.01 (-0.11, 0.10)	0.9769	0.9784	0.9392	0.00 (-0.21, 0.22)	0.995	-0.03 (-0.19, 0.14)	0.9868	0.01 (-0.16, 0.18)	0.9807
Fruit juice_Q3	D_0__Bacteria;D_1__Bacteroidetes;D_2__Bacteroidia;D_3__Flavobacteriales;D_4__Flavobacteriaceae;D_5__Capnocytophaga	-0.02 (-0.13, 0.08)	0.9713		0.3621	0.02 (-0.19, 0.22)	0.9842	0.04 (-0.13, 0.21)	0.9868	-0.13 (-0.31, 0.05)	0.9807
Fruit juice_Q4	D_0__Bacteria;D_1__Bacteroidetes;D_2__Bacteroidia;D_3__Flavobacteriales;D_4__Flavobacteriaceae;D_5__Capnocytophaga	-0.05 (-0.16, 0.06)	0.9417		0.6016	-0.05 (-0.26, 0.17)	0.9461	0.01 (-0.17, 0.19)	0.9868	-0.12 (-0.31, 0.06)	0.9807
Liquor_T1	D_0__Bacteria;D_1__Bacteroidetes;D_2__Bacteroidia;D_3__Flavobacteriales;D_4__Flavobacteriaceae;D_5__Capnocytophaga	0.04 (-0.03, 0.12)	0.5144	0.7139	0.5715	0.10 (-0.03, 0.23)	0.5747	0.03 (-0.10, 0.17)	0.9007	0.00 (-0.13, 0.13)	0.9969
Liquor_T2	D_0__Bacteria;D_1__Bacteroidetes;D_2__Bacteroidia;D_3__Flavobacteriales;D_4__Flavobacteriaceae;D_5__Capnocytophaga	0.05 (-0.10, 0.19)	0.7603		0.3435	0.19 (-0.07, 0.45)	0.6054	0.02 (-0.19, 0.22)	0.9799	-0.13 (-0.48, 0.22)	0.7696
Liquor_T3	D_0__Bacteria;D_1__Bacteroidetes;D_2__Bacteroidia;D_3__Flavobacteriales;D_4__Flavobacteriaceae;D_5__Capnocytophaga	0.11 (-0.04, 0.26)	0.3615		0.9425	0.07 (-0.24, 0.38)	0.9206	0.14 (-0.17, 0.46)	0.8435	0.11 (-0.09, 0.32)	0.6625
SSBs_T1	D_0__Bacteria;D_1__Bacteroidetes;D_2__Bacteroidia;D_3__Flavobacteriales;D_4__Flavobacteriaceae;D_5__Capnocytophaga	-0.01 (-0.12, 0.10)	0.9764	0.8584	0.2106	0.17 (-0.06, 0.40)	0.7683	-0.08 (-0.24, 0.08)	0.9677	-0.03 (-0.21, 0.15)	0.9685
SSBs_T2	D_0__Bacteria;D_1__Bacteroidetes;D_2__Bacteroidia;D_3__Flavobacteriales;D_4__Flavobacteriaceae;D_5__Capnocytophaga	0.01 (-0.10, 0.12)	0.9764		0.0877	0.17 (-0.05, 0.39)	0.7683	-0.15 (-0.34, 0.04)	0.9677	0.03 (-0.13, 0.20)	0.9685
SSBs_T3	D_0__Bacteria;D_1__Bacteroidetes;D_2__Bacteroidia;D_3__Flavobacteriales;D_4__Flavobacteriaceae;D_5__Capnocytophaga	-0.04 (-0.15, 0.08)	0.9734		0.5811	0.08 (-0.17, 0.32)	0.9022	-0.08 (-0.26, 0.10)	0.9677	-0.05 (-0.24, 0.14)	0.9685
Tea_T1	D_0__Bacteria;D_1__Bacteroidetes;D_2__Bacteroidia;D_3__Flavobacteriales;D_4__Flavobacteriaceae;D_5__Capnocytophaga	0.00 (-0.10, 0.11)	0.9956	0.9942	0.0718	-0.06 (-0.24, 0.12)	0.9838	0.17 (-0.01, 0.35)	0.6797	-0.11 (-0.29, 0.07)	0.7249
Tea_T2	D_0__Bacteria;D_1__Bacteroidetes;D_2__Bacteroidia;D_3__Flavobacteriales;D_4__Flavobacteriaceae;D_5__Capnocytophaga	-0.07 (-0.18, 0.04)	0.9091		0.5127	-0.08 (-0.27, 0.10)	0.9547	0.03 (-0.17, 0.23)	0.9681	-0.13 (-0.32, 0.06)	0.6815
Tea_T3	D_0__Bacteria;D_1__Bacteroidetes;D_2__Bacteroidia;D_3__Flavobacteriales;D_4__Flavobacteriaceae;D_5__Capnocytophaga	0.00 (-0.10, 0.11)	0.9925		0.2261	-0.10 (-0.29, 0.10)	0.9547	0.14 (-0.06, 0.33)	0.6797	-0.03 (-0.20, 0.14)	0.9425
Wine_T1	D_0__Bacteria;D_1__Bacteroidetes;D_2__Bacteroidia;D_3__Flavobacteriales;D_4__Flavobacteriaceae;D_5__Capnocytophaga	0.09 (0.00, 0.18)	0.2635	0.7579	0.2159	0.13 (-0.03, 0.29)	0.5416	-0.03 (-0.20, 0.13)	0.8945	0.16 (0.00, 0.31)	0.6586
Wine_T2	D_0__Bacteria;D_1__Bacteroidetes;D_2__Bacteroidia;D_3__Flavobacteriales;D_4__Flavobacteriaceae;D_5__Capnocytophaga	0.04 (-0.06, 0.14)	0.7317		0.6274	0.10 (-0.07, 0.27)	0.7262	-0.02 (-0.18, 0.15)	0.9578	0.04 (-0.17, 0.23)	0.929
Wine_T3	D_0__Bacteria;D_1__Bacteroidetes;D_2__Bacteroidia;D_3__Flavobacteriales;D_4__Flavobacteriaceae;D_5__Capnocytophaga	0.04 (-0.07, 0.15)	0.7464		0.6281	-0.04 (-0.27, 0.18)	0.873	0.04 (-0.15, 0.22)	0.8945	0.10 (-0.08, 0.28)	0.7653
Alcohol_T1	D_0__Bacteria;D_1__Epsilonbacteraeota;D_2__Campylobacteria;D_3__Campylobacterales;D_4__Campylobacteraceae;D_5__Campylobacter	0.00 (-0.11, 0.10)	0.9931	0.6115	0.1137	0.13 (-0.03, 0.29)	0.4367	-0.14 (-0.36, 0.09)	0.7988	-0.07 (-0.24, 0.10)	0.8286
Alcohol_T2	D_0__Bacteria;D_1__Epsilonbacteraeota;D_2__Campylobacteria;D_3__Campylobacterales;D_4__Campylobacteraceae;D_5__Campylobacter	-0.04 (-0.15, 0.06)	0.6872		0.8373	-0.09 (-0.31, 0.13)	0.7628	0.00 (-0.18, 0.17)	0.9857	-0.04 (-0.20, 0.12)	0.8833
Alcohol_T3	D_0__Bacteria;D_1__Epsilonbacteraeota;D_2__Campylobacteria;D_3__Campylobacterales;D_4__Campylobacteraceae;D_5__Campylobacter	-0.02 (-0.13, 0.08)	0.8184		0.8468	0.01 (-0.20, 0.21)	0.9799	0.00 (-0.19, 0.18)	0.9901	-0.06 (-0.24, 0.11)	0.8474
ASBs_T1	D_0__Bacteria;D_1__Epsilonbacteraeota;D_2__Campylobacteria;D_3__Campylobacterales;D_4__Campylobacteraceae;D_5__Campylobacter	-0.03 (-0.13, 0.07)	0.918	0.8555	0.602	0.06 (-0.15, 0.27)	0.913	-0.09 (-0.29, 0.11)	0.9404	-0.04 (-0.19, 0.11)	0.9753
ASBs_T2	D_0__Bacteria;D_1__Epsilonbacteraeota;D_2__Campylobacteria;D_3__Campylobacterales;D_4__Campylobacteraceae;D_5__Campylobacter	0.00 (-0.09, 0.09)	0.9981		0.8956	0.04 (-0.15, 0.23)	0.9342	-0.01 (-0.16, 0.14)	0.9983	-0.01 (-0.15, 0.13)	0.9753
ASBs_T3	D_0__Bacteria;D_1__Epsilonbacteraeota;D_2__Campylobacteria;D_3__Campylobacterales;D_4__Campylobacteraceae;D_5__Campylobacter	-0.03 (-0.16, 0.09)	0.918		0.1644	0.11 (-0.08, 0.31)	0.8246	-0.14 (-0.38, 0.09)	0.9135	-0.11 (-0.33, 0.10)	0.9753
Beer_T1	D_0__Bacteria;D_1__Epsilonbacteraeota;D_2__Campylobacteria;D_3__Campylobacterales;D_4__Campylobacteraceae;D_5__Campylobacter	-0.02 (-0.13, 0.09)	0.8924	0.8238	0.7656	-0.09 (-0.31, 0.13)	0.7849	0.01 (-0.14, 0.17)	0.9623	-0.02 (-0.22, 0.18)	0.9724
Beer_T2	D_0__Bacteria;D_1__Epsilonbacteraeota;D_2__Campylobacteria;D_3__Campylobacterales;D_4__Campylobacteraceae;D_5__Campylobacter	0.03 (-0.08, 0.13)	0.8693		0.3562	-0.11 (-0.35, 0.14)	0.7576	0.10 (-0.06, 0.27)	0.6804	0.01 (-0.15, 0.16)	0.9793
Beer_T3	D_0__Bacteria;D_1__Epsilonbacteraeota;D_2__Campylobacteria;D_3__Campylobacterales;D_4__Campylobacteraceae;D_5__Campylobacter	0.03 (-0.08, 0.14)	0.8693		0.3372	-0.05 (-0.31, 0.20)	0.8759	0.11 (-0.04, 0.27)	0.6225	-0.05 (-0.25, 0.14)	0.9083
Coffee_T1	D_0__Bacteria;D_1__Epsilonbacteraeota;D_2__Campylobacteria;D_3__Campylobacterales;D_4__Campylobacteraceae;D_5__Campylobacter	-0.06 (-0.18, 0.05)	0.6371	0.6314	0.112	0.11 (-0.09, 0.31)	0.6846	-0.18 (-0.40, 0.04)	0.603	-0.11 (-0.28, 0.05)	0.6466
Coffee_T2	D_0__Bacteria;D_1__Epsilonbacteraeota;D_2__Campylobacteria;D_3__Campylobacterales;D_4__Campylobacteraceae;D_5__Campylobacter	-0.01 (-0.12, 0.09)	0.9199		0.1031	0.15 (-0.03, 0.33)	0.5209	-0.11 (-0.30, 0.09)	0.7418	-0.08 (-0.24, 0.08)	0.7458
Coffee_T3	D_0__Bacteria;D_1__Epsilonbacteraeota;D_2__Campylobacteria;D_3__Campylobacterales;D_4__Campylobacteraceae;D_5__Campylobacter	0.02 (-0.10, 0.13)	0.9183		0.0015	0.26 (0.08, 0.44)	0.22	-0.15 (-0.35, 0.06)	0.6394	-0.19 (-0.43, 0.04)	0.5673
Fruit juice_Q2	D_0__Bacteria;D_1__Epsilonbacteraeota;D_2__Campylobacteria;D_3__Campylobacterales;D_4__Campylobacteraceae;D_5__Campylobacter	0.11 (0.01, 0.21)	0.4584	0.9784	0.975	0.09 (-0.14, 0.31)	0.8493	0.12 (-0.04, 0.27)	0.9868	0.12 (-0.05, 0.29)	0.9807
Fruit juice_Q3	D_0__Bacteria;D_1__Epsilonbacteraeota;D_2__Campylobacteria;D_3__Campylobacterales;D_4__Campylobacteraceae;D_5__Campylobacter	0.13 (0.03, 0.22)	0.1875		0.4999	0.20 (-0.01, 0.40)	0.4585	0.15 (0.01, 0.29)	0.9812	0.05 (-0.11, 0.21)	0.9807
Fruit juice_Q4	D_0__Bacteria;D_1__Epsilonbacteraeota;D_2__Campylobacteria;D_3__Campylobacterales;D_4__Campylobacteraceae;D_5__Campylobacter	0.08 (-0.03, 0.19)	0.8058		0.4141	0.21 (-0.01, 0.43)	0.4585	0.03 (-0.16, 0.22)	0.9868	0.04 (-0.13, 0.20)	0.9807
Liquor_T1	D_0__Bacteria;D_1__Epsilonbacteraeota;D_2__Campylobacteria;D_3__Campylobacterales;D_4__Campylobacteraceae;D_5__Campylobacter	0.01 (-0.08, 0.09)	0.955	0.2206	0.9569	0.00 (-0.16, 0.15)	0.9947	0.00 (-0.15, 0.14)	0.9902	0.02 (-0.11, 0.15)	0.9283
Liquor_T2	D_0__Bacteria;D_1__Epsilonbacteraeota;D_2__Campylobacteria;D_3__Campylobacterales;D_4__Campylobacteraceae;D_5__Campylobacter	0.05 (-0.10, 0.20)	0.739		0.5445	0.18 (-0.11, 0.47)	0.6631	0.05 (-0.19, 0.28)	0.9201	-0.03 (-0.27, 0.21)	0.945
Liquor_T3	D_0__Bacteria;D_1__Epsilonbacteraeota;D_2__Campylobacteria;D_3__Campylobacterales;D_4__Campylobacteraceae;D_5__Campylobacter	0.12 (-0.02, 0.26)	0.297		0.7221	0.16 (-0.06, 0.38)	0.6054	0.14 (-0.08, 0.36)	0.673	0.01 (-0.29, 0.31)	0.9892
SSBs_T1	D_0__Bacteria;D_1__Epsilonbacteraeota;D_2__Campylobacteria;D_3__Campylobacterales;D_4__Campylobacteraceae;D_5__Campylobacter	0.06 (-0.05, 0.17)	0.9734	0.8891	0.1247	0.08 (-0.14, 0.31)	0.8704	-0.11 (-0.31, 0.09)	0.9677	0.16 (-0.01, 0.32)	0.8849
SSBs_T2	D_0__Bacteria;D_1__Epsilonbacteraeota;D_2__Campylobacteria;D_3__Campylobacterales;D_4__Campylobacteraceae;D_5__Campylobacter	0.10 (-0.01, 0.21)	0.6293		0.1456	0.13 (-0.09, 0.36)	0.787	-0.08 (-0.29, 0.13)	0.9677	0.18 (0.02, 0.34)	0.689
SSBs_T3	D_0__Bacteria;D_1__Epsilonbacteraeota;D_2__Campylobacteria;D_3__Campylobacterales;D_4__Campylobacteraceae;D_5__Campylobacter	0.05 (-0.05, 0.16)	0.9734		0.2905	0.17 (-0.06, 0.40)	0.7683	-0.04 (-0.19, 0.12)	0.9953	0.10 (-0.08, 0.29)	0.9685
Tea_T1	D_0__Bacteria;D_1__Epsilonbacteraeota;D_2__Campylobacteria;D_3__Campylobacterales;D_4__Campylobacteraceae;D_5__Campylobacter	-0.03 (-0.12, 0.06)	0.9091	0.8505	0.4578	-0.14 (-0.34, 0.06)	0.9547	0.02 (-0.15, 0.19)	0.9681	-0.01 (-0.15, 0.12)	0.9617
Tea_T2	D_0__Bacteria;D_1__Epsilonbacteraeota;D_2__Campylobacteria;D_3__Campylobacterales;D_4__Campylobacteraceae;D_5__Campylobacter	-0.08 (-0.18, 0.03)	0.869		0.4913	-0.09 (-0.29, 0.11)	0.9547	0.01 (-0.18, 0.20)	0.9681	-0.14 (-0.31, 0.03)	0.6566
Tea_T3	D_0__Bacteria;D_1__Epsilonbacteraeota;D_2__Campylobacteria;D_3__Campylobacterales;D_4__Campylobacteraceae;D_5__Campylobacter	0.04 (-0.06, 0.14)	0.9091		0.1131	0.06 (-0.12, 0.24)	0.9838	0.17 (0.00, 0.34)	0.6797	-0.08 (-0.24, 0.08)	0.7787
Wine_T1	D_0__Bacteria;D_1__Epsilonbacteraeota;D_2__Campylobacteria;D_3__Campylobacterales;D_4__Campylobacteraceae;D_5__Campylobacter	-0.01 (-0.10, 0.09)	0.9657	0.9433	0.6114	0.07 (-0.15, 0.29)	0.8133	-0.06 (-0.23, 0.10)	0.8681	0.00 (-0.12, 0.13)	0.977
Wine_T2	D_0__Bacteria;D_1__Epsilonbacteraeota;D_2__Campylobacteria;D_3__Campylobacterales;D_4__Campylobacteraceae;D_5__Campylobacter	0.02 (-0.09, 0.14)	0.8671		0.3076	0.14 (-0.05, 0.33)	0.6232	-0.05 (-0.25, 0.14)	0.8852	-0.03 (-0.22, 0.17)	0.9359
Wine_T3	D_0__Bacteria;D_1__Epsilonbacteraeota;D_2__Campylobacteria;D_3__Campylobacterales;D_4__Campylobacteraceae;D_5__Campylobacter	-0.08 (-0.20, 0.04)	0.4503		0.3606	-0.14 (-0.39, 0.11)	0.7501	0.01 (-0.16, 0.19)	0.9589	-0.17 (-0.37, 0.04)	0.706
Alcohol_T1	D_0__Bacteria;D_1__Firmicutes;D_2__Bacilli;D_3__Bacillales;D_4__Family XI;D_5__Gemella	-0.06 (-0.16, 0.05)	0.5592	0.554	0.3913	-0.06 (-0.22, 0.10)	0.7648	-0.16 (-0.37, 0.05)	0.6792	0.02 (-0.14, 0.19)	0.9645
Alcohol_T2	D_0__Bacteria;D_1__Firmicutes;D_2__Bacilli;D_3__Bacillales;D_4__Family XI;D_5__Gemella	-0.01 (-0.11, 0.10)	0.9725		0.9235	0.02 (-0.18, 0.22)	0.9685	-0.03 (-0.20, 0.14)	0.8958	0.00 (-0.17, 0.17)	0.9962
Alcohol_T3	D_0__Bacteria;D_1__Firmicutes;D_2__Bacilli;D_3__Bacillales;D_4__Family XI;D_5__Gemella	-0.05 (-0.16, 0.05)	0.6179		0.192	0.05 (-0.13, 0.22)	0.8882	-0.20 (-0.40, 0.00)	0.5571	-0.04 (-0.23, 0.15)	0.9244
ASBs_T1	D_0__Bacteria;D_1__Firmicutes;D_2__Bacilli;D_3__Bacillales;D_4__Family XI;D_5__Gemella	0.04 (-0.07, 0.14)	0.918	0.4969	0.8956	0.06 (-0.11, 0.23)	0.8722	0.04 (-0.18, 0.27)	0.972	0.01 (-0.16, 0.18)	0.9767
ASBs_T2	D_0__Bacteria;D_1__Firmicutes;D_2__Bacilli;D_3__Bacillales;D_4__Family XI;D_5__Gemella	0.12 (0.03, 0.21)	0.5593		0.1984	0.10 (-0.07, 0.28)	0.8246	0.20 (0.07, 0.34)	0.3648	0.01 (-0.15, 0.17)	0.9753
ASBs_T3	D_0__Bacteria;D_1__Firmicutes;D_2__Bacilli;D_3__Bacillales;D_4__Family XI;D_5__Gemella	-0.07 (-0.17, 0.03)	0.8966		0.756	-0.11 (-0.30, 0.08)	0.8246	-0.08 (-0.27, 0.10)	0.9404	-0.02 (-0.19, 0.14)	0.9753
Beer_T1	D_0__Bacteria;D_1__Firmicutes;D_2__Bacilli;D_3__Bacillales;D_4__Family XI;D_5__Gemella	0.00 (-0.11, 0.10)	0.9812	0.8801	0.0775	0.15 (-0.02, 0.32)	0.5873	-0.12 (-0.33, 0.10)	0.7585	-0.08 (-0.23, 0.08)	0.7883
Beer_T2	D_0__Bacteria;D_1__Firmicutes;D_2__Bacilli;D_3__Bacillales;D_4__Family XI;D_5__Gemella	-0.03 (-0.13, 0.08)	0.8693		0.6636	0.06 (-0.18, 0.29)	0.871	-0.02 (-0.18, 0.14)	0.9623	-0.07 (-0.24, 0.09)	0.8291
Beer_T3	D_0__Bacteria;D_1__Firmicutes;D_2__Bacilli;D_3__Bacillales;D_4__Family XI;D_5__Gemella	0.02 (-0.10, 0.13)	0.9266		0.1585	0.16 (-0.03, 0.35)	0.6219	-0.08 (-0.27, 0.12)	0.8401	-0.07 (-0.31, 0.17)	0.9024
Coffee_T1	D_0__Bacteria;D_1__Firmicutes;D_2__Bacilli;D_3__Bacillales;D_4__Family XI;D_5__Gemella	0.00 (-0.10, 0.10)	0.9948	0.0197	0.2333	-0.02 (-0.18, 0.14)	0.9417	-0.17 (-0.42, 0.09)	0.6742	0.09 (-0.07, 0.24)	0.739
Coffee_T2	D_0__Bacteria;D_1__Firmicutes;D_2__Bacilli;D_3__Bacillales;D_4__Family XI;D_5__Gemella	-0.06 (-0.17, 0.05)	0.6371		0.1371	-0.10 (-0.29, 0.08)	0.6715	-0.24 (-0.48, 0.00)	0.5533	0.05 (-0.11, 0.21)	0.8289
Coffee_T3	D_0__Bacteria;D_1__Firmicutes;D_2__Bacilli;D_3__Bacillales;D_4__Family XI;D_5__Gemella	-0.22 (-0.36, -0.07)	0.1213		0.5087	-0.20 (-0.46, 0.05)	0.5209	-0.34 (-0.60, -0.07)	0.3648	-0.13 (-0.37, 0.12)	0.7418
Fruit juice_Q2	D_0__Bacteria;D_1__Firmicutes;D_2__Bacilli;D_3__Bacillales;D_4__Family XI;D_5__Gemella	-0.01 (-0.11, 0.08)	0.9713	0.9784	0.0457	0.01 (-0.19, 0.22)	0.986	0.12 (-0.04, 0.28)	0.9868	-0.16 (-0.31, 0.00)	0.9807
Fruit juice_Q3	D_0__Bacteria;D_1__Firmicutes;D_2__Bacilli;D_3__Bacillales;D_4__Family XI;D_5__Gemella	-0.06 (-0.18, 0.06)	0.9417		0.1481	-0.10 (-0.33, 0.12)	0.8221	0.11 (-0.10, 0.33)	0.9868	-0.17 (-0.36, 0.03)	0.9807
Fruit juice_Q4	D_0__Bacteria;D_1__Firmicutes;D_2__Bacilli;D_3__Bacillales;D_4__Family XI;D_5__Gemella	-0.02 (-0.12, 0.08)	0.9713		0.6787	-0.05 (-0.25, 0.14)	0.9363	0.05 (-0.14, 0.23)	0.9868	-0.05 (-0.20, 0.10)	0.9807
Liquor_T1	D_0__Bacteria;D_1__Firmicutes;D_2__Bacilli;D_3__Bacillales;D_4__Family XI;D_5__Gemella	0.01 (-0.06, 0.09)	0.8436	0.8729	0.7787	-0.01 (-0.15, 0.13)	0.9716	0.06 (-0.08, 0.20)	0.8736	0.00 (-0.11, 0.12)	0.9892
Liquor_T2	D_0__Bacteria;D_1__Firmicutes;D_2__Bacilli;D_3__Bacillales;D_4__Family XI;D_5__Gemella	-0.04 (-0.19, 0.12)	0.8161		0.8597	0.00 (-0.23, 0.23)	0.9987	-0.09 (-0.34, 0.15)	0.88	-0.02 (-0.46, 0.41)	0.9892
Liquor_T3	D_0__Bacteria;D_1__Firmicutes;D_2__Bacilli;D_3__Bacillales;D_4__Family XI;D_5__Gemella	0.06 (-0.11, 0.23)	0.7302		0.7731	-0.06 (-0.59, 0.47)	0.9662	0.12 (-0.12, 0.36)	0.8435	0.02 (-0.26, 0.30)	0.9892
SSBs_T1	D_0__Bacteria;D_1__Firmicutes;D_2__Bacilli;D_3__Bacillales;D_4__Family XI;D_5__Gemella	-0.06 (-0.17, 0.05)	0.9734	0.9506	0.3898	0.06 (-0.15, 0.28)	0.9041	-0.08 (-0.24, 0.08)	0.9677	-0.13 (-0.33, 0.06)	0.9685
SSBs_T2	D_0__Bacteria;D_1__Firmicutes;D_2__Bacilli;D_3__Bacillales;D_4__Family XI;D_5__Gemella	0.03 (-0.08, 0.13)	0.9734		0.5246	0.13 (-0.08, 0.33)	0.7683	0.00 (-0.21, 0.22)	0.9953	-0.01 (-0.16, 0.13)	0.9793
SSBs_T3	D_0__Bacteria;D_1__Firmicutes;D_2__Bacilli;D_3__Bacillales;D_4__Family XI;D_5__Gemella	-0.02 (-0.12, 0.08)	0.9734		0.8336	-0.04 (-0.26, 0.17)	0.9279	-0.04 (-0.20, 0.12)	0.9953	0.02 (-0.14, 0.19)	0.9685
Tea_T1	D_0__Bacteria;D_1__Firmicutes;D_2__Bacilli;D_3__Bacillales;D_4__Family XI;D_5__Gemella	0.02 (-0.09, 0.13)	0.9355	0.9286	0.6183	0.02 (-0.15, 0.20)	0.9838	-0.06 (-0.29, 0.16)	0.9627	0.08 (-0.11, 0.28)	0.7961
Tea_T2	D_0__Bacteria;D_1__Firmicutes;D_2__Bacilli;D_3__Bacillales;D_4__Family XI;D_5__Gemella	-0.04 (-0.15, 0.08)	0.9091		0.8678	0.00 (-0.19, 0.19)	0.9971	-0.07 (-0.27, 0.13)	0.8922	-0.04 (-0.24, 0.15)	0.9173
Tea_T3	D_0__Bacteria;D_1__Firmicutes;D_2__Bacilli;D_3__Bacillales;D_4__Family XI;D_5__Gemella	-0.01 (-0.12, 0.10)	0.9638		0.6159	-0.09 (-0.28, 0.10)	0.9547	0.03 (-0.15, 0.22)	0.9681	0.02 (-0.18, 0.22)	0.9617
Wine_T1	D_0__Bacteria;D_1__Firmicutes;D_2__Bacilli;D_3__Bacillales;D_4__Family XI;D_5__Gemella	-0.03 (-0.13, 0.06)	0.7511	0.2287	0.1966	-0.14 (-0.32, 0.03)	0.5416	-0.08 (-0.27, 0.12)	0.86	0.05 (-0.08, 0.19)	0.8303
Wine_T2	D_0__Bacteria;D_1__Firmicutes;D_2__Bacilli;D_3__Bacillales;D_4__Family XI;D_5__Gemella	-0.07 (-0.18, 0.03)	0.4363		0.6233	-0.02 (-0.18, 0.14)	0.9293	-0.10 (-0.26, 0.06)	0.6577	-0.16 (-0.43, 0.12)	0.7653
Wine_T3	D_0__Bacteria;D_1__Firmicutes;D_2__Bacilli;D_3__Bacillales;D_4__Family XI;D_5__Gemella	-0.07 (-0.18, 0.04)	0.4889		0.1653	0.08 (-0.12, 0.28)	0.7937	-0.20 (-0.41, 0.01)	0.5089	-0.09 (-0.25, 0.08)	0.7653
Alcohol_T1	D_0__Bacteria;D_1__Firmicutes;D_2__Bacilli;D_3__Lactobacillales;D_4__Carnobacteriaceae;D_5__Granulicatella	-0.01 (-0.13, 0.11)	0.9725	0.839	0.4513	0.01 (-0.21, 0.23)	0.9739	-0.14 (-0.37, 0.10)	0.8031	0.05 (-0.13, 0.23)	0.8776
Alcohol_T2	D_0__Bacteria;D_1__Firmicutes;D_2__Bacilli;D_3__Lactobacillales;D_4__Carnobacteriaceae;D_5__Granulicatella	0.06 (-0.04, 0.15)	0.515		0.6828	0.12 (-0.05, 0.28)	0.473	0.03 (-0.12, 0.18)	0.8958	0.02 (-0.17, 0.22)	0.9645
Alcohol_T3	D_0__Bacteria;D_1__Firmicutes;D_2__Bacilli;D_3__Lactobacillales;D_4__Carnobacteriaceae;D_5__Granulicatella	0.01 (-0.11, 0.13)	0.9702		0.1182	0.11 (-0.07, 0.30)	0.5815	-0.18 (-0.40, 0.04)	0.6374	0.05 (-0.15, 0.25)	0.8833
ASBs_T1	D_0__Bacteria;D_1__Firmicutes;D_2__Bacilli;D_3__Lactobacillales;D_4__Carnobacteriaceae;D_5__Granulicatella	0.01 (-0.10, 0.13)	0.9441	0.5974	0.5439	-0.11 (-0.35, 0.13)	0.8722	0.05 (-0.13, 0.22)	0.972	0.05 (-0.13, 0.23)	0.9753
ASBs_T2	D_0__Bacteria;D_1__Firmicutes;D_2__Bacilli;D_3__Lactobacillales;D_4__Carnobacteriaceae;D_5__Granulicatella	0.02 (-0.09, 0.13)	0.9206		0.9187	0.00 (-0.20, 0.19)	0.992	0.07 (-0.21, 0.35)	0.972	0.02 (-0.14, 0.18)	0.9753
ASBs_T3	D_0__Bacteria;D_1__Firmicutes;D_2__Bacilli;D_3__Lactobacillales;D_4__Carnobacteriaceae;D_5__Granulicatella	0.06 (-0.04, 0.16)	0.8966		0.2025	-0.05 (-0.24, 0.14)	0.913	0.17 (0.01, 0.33)	0.9135	0.03 (-0.14, 0.20)	0.9753
Beer_T1	D_0__Bacteria;D_1__Firmicutes;D_2__Bacilli;D_3__Lactobacillales;D_4__Carnobacteriaceae;D_5__Granulicatella	0.01 (-0.09, 0.10)	0.975	0.7169	0.8112	0.06 (-0.14, 0.27)	0.834	-0.02 (-0.14, 0.11)	0.9623	0.00 (-0.18, 0.18)	0.9971
Beer_T2	D_0__Bacteria;D_1__Firmicutes;D_2__Bacilli;D_3__Lactobacillales;D_4__Carnobacteriaceae;D_5__Granulicatella	0.01 (-0.08, 0.11)	0.9231		0.3517	0.10 (-0.08, 0.27)	0.7001	0.02 (-0.12, 0.16)	0.9623	-0.09 (-0.27, 0.09)	0.7928
Beer_T3	D_0__Bacteria;D_1__Firmicutes;D_2__Bacilli;D_3__Lactobacillales;D_4__Carnobacteriaceae;D_5__Granulicatella	-0.01 (-0.14, 0.12)	0.9702		0.3393	0.12 (-0.12, 0.36)	0.7139	-0.15 (-0.41, 0.11)	0.7433	-0.02 (-0.22, 0.19)	0.9747
Coffee_T1	D_0__Bacteria;D_1__Firmicutes;D_2__Bacilli;D_3__Lactobacillales;D_4__Carnobacteriaceae;D_5__Granulicatella	-0.07 (-0.17, 0.03)	0.4869	0.4915	0.1661	-0.15 (-0.35, 0.05)	0.5453	-0.14 (-0.30, 0.02)	0.58	0.06 (-0.11, 0.24)	0.8026
Coffee_T2	D_0__Bacteria;D_1__Firmicutes;D_2__Bacilli;D_3__Lactobacillales;D_4__Carnobacteriaceae;D_5__Granulicatella	-0.10 (-0.20, 0.01)	0.395		0.3074	-0.02 (-0.20, 0.15)	0.9417	-0.22 (-0.40, -0.03)	0.4517	-0.07 (-0.24, 0.11)	0.8026
Coffee_T3	D_0__Bacteria;D_1__Firmicutes;D_2__Bacilli;D_3__Lactobacillales;D_4__Carnobacteriaceae;D_5__Granulicatella	-0.11 (-0.23, 0.01)	0.4351		0.3599	-0.05 (-0.22, 0.12)	0.9139	-0.29 (-0.57, -0.01)	0.5533	-0.09 (-0.33, 0.14)	0.8026
Fruit juice_Q2	D_0__Bacteria;D_1__Firmicutes;D_2__Bacilli;D_3__Lactobacillales;D_4__Carnobacteriaceae;D_5__Granulicatella	-0.01 (-0.11, 0.08)	0.9713	0.9784	0.362	0.08 (-0.17, 0.32)	0.9108	0.02 (-0.12, 0.15)	0.9868	-0.12 (-0.30, 0.06)	0.9807
Fruit juice_Q3	D_0__Bacteria;D_1__Firmicutes;D_2__Bacilli;D_3__Lactobacillales;D_4__Carnobacteriaceae;D_5__Granulicatella	-0.08 (-0.19, 0.04)	0.809		0.1093	0.13 (-0.09, 0.36)	0.7573	-0.17 (-0.40, 0.07)	0.9868	-0.14 (-0.31, 0.02)	0.9807
Fruit juice_Q4	D_0__Bacteria;D_1__Firmicutes;D_2__Bacilli;D_3__Lactobacillales;D_4__Carnobacteriaceae;D_5__Granulicatella	-0.03 (-0.13, 0.07)	0.9713		0.3884	0.07 (-0.17, 0.30)	0.9363	-0.10 (-0.24, 0.04)	0.9868	0.02 (-0.15, 0.18)	0.9807
Liquor_T1	D_0__Bacteria;D_1__Firmicutes;D_2__Bacilli;D_3__Lactobacillales;D_4__Carnobacteriaceae;D_5__Granulicatella	0.04 (-0.04, 0.12)	0.5594	0.7782	0.076	0.14 (0.02, 0.27)	0.2179	-0.10 (-0.29, 0.09)	0.839	-0.01 (-0.14, 0.12)	0.9892
Liquor_T2	D_0__Bacteria;D_1__Firmicutes;D_2__Bacilli;D_3__Lactobacillales;D_4__Carnobacteriaceae;D_5__Granulicatella	0.04 (-0.08, 0.15)	0.7575		0.5642	0.10 (-0.06, 0.26)	0.6631	-0.04 (-0.24, 0.16)	0.9201	-0.01 (-0.32, 0.30)	0.9892
Liquor_T3	D_0__Bacteria;D_1__Firmicutes;D_2__Bacilli;D_3__Lactobacillales;D_4__Carnobacteriaceae;D_5__Granulicatella	0.02 (-0.11, 0.16)	0.8625		0.9245	0.00 (-0.38, 0.38)	0.9987	0.05 (-0.14, 0.23)	0.8989	-0.01 (-0.24, 0.23)	0.9892
SSBs_T1	D_0__Bacteria;D_1__Firmicutes;D_2__Bacilli;D_3__Lactobacillales;D_4__Carnobacteriaceae;D_5__Granulicatella	0.02 (-0.10, 0.13)	0.9734	0.6975	0.4893	0.15 (-0.10, 0.41)	0.7726	-0.02 (-0.21, 0.17)	0.9953	-0.02 (-0.18, 0.15)	0.9793
SSBs_T2	D_0__Bacteria;D_1__Firmicutes;D_2__Bacilli;D_3__Lactobacillales;D_4__Carnobacteriaceae;D_5__Granulicatella	0.02 (-0.10, 0.13)	0.9734		0.0428	0.24 (-0.01, 0.50)	0.6093	-0.22 (-0.47, 0.04)	0.9677	0.02 (-0.14, 0.18)	0.9685
SSBs_T3	D_0__Bacteria;D_1__Firmicutes;D_2__Bacilli;D_3__Lactobacillales;D_4__Carnobacteriaceae;D_5__Granulicatella	-0.03 (-0.13, 0.08)	0.9734		0.3219	0.06 (-0.22, 0.34)	0.9232	-0.10 (-0.25, 0.04)	0.9677	0.05 (-0.12, 0.22)	0.9685
Tea_T1	D_0__Bacteria;D_1__Firmicutes;D_2__Bacilli;D_3__Lactobacillales;D_4__Carnobacteriaceae;D_5__Granulicatella	0.00 (-0.10, 0.10)	0.9972	0.8647	0.3684	0.08 (-0.14, 0.29)	0.9838	0.04 (-0.11, 0.19)	0.9681	-0.10 (-0.28, 0.07)	0.725
Tea_T2	D_0__Bacteria;D_1__Firmicutes;D_2__Bacilli;D_3__Lactobacillales;D_4__Carnobacteriaceae;D_5__Granulicatella	0.03 (-0.07, 0.12)	0.9091		0.268	0.03 (-0.18, 0.23)	0.9838	0.10 (-0.04, 0.24)	0.6797	-0.08 (-0.24, 0.09)	0.7961
Tea_T3	D_0__Bacteria;D_1__Firmicutes;D_2__Bacilli;D_3__Lactobacillales;D_4__Carnobacteriaceae;D_5__Granulicatella	-0.05 (-0.16, 0.06)	0.9091		0.8246	-0.02 (-0.22, 0.19)	0.9971	-0.11 (-0.33, 0.11)	0.8186	-0.04 (-0.21, 0.12)	0.9012
Wine_T1	D_0__Bacteria;D_1__Firmicutes;D_2__Bacilli;D_3__Lactobacillales;D_4__Carnobacteriaceae;D_5__Granulicatella	-0.07 (-0.18, 0.04)	0.4542	0.9881	0.7745	-0.09 (-0.31, 0.13)	0.7806	-0.14 (-0.36, 0.09)	0.7108	-0.04 (-0.19, 0.11)	0.8705
Wine_T2	D_0__Bacteria;D_1__Firmicutes;D_2__Bacilli;D_3__Lactobacillales;D_4__Carnobacteriaceae;D_5__Granulicatella	0.01 (-0.09, 0.10)	0.9657		0.2951	0.10 (-0.11, 0.31)	0.7535	0.03 (-0.11, 0.16)	0.8887	-0.11 (-0.30, 0.07)	0.7347
Wine_T3	D_0__Bacteria;D_1__Firmicutes;D_2__Bacilli;D_3__Lactobacillales;D_4__Carnobacteriaceae;D_5__Granulicatella	0.04 (-0.06, 0.14)	0.7568		0.0882	0.08 (-0.06, 0.22)	0.7501	-0.19 (-0.41, 0.04)	0.5463	0.11 (-0.07, 0.30)	0.7259
Alcohol_T1	D_0__Bacteria;D_1__Firmicutes;D_2__Bacilli;D_3__Lactobacillales;D_4__Streptococcaceae;D_5__Streptococcus	-0.03 (-0.13, 0.08)	0.7935	0.0002	0.0657	-0.22 (-0.42, -0.03)	0.252	0.05 (-0.13, 0.22)	0.8958	0.06 (-0.12, 0.24)	0.855
Alcohol_T2	D_0__Bacteria;D_1__Firmicutes;D_2__Bacilli;D_3__Lactobacillales;D_4__Streptococcaceae;D_5__Streptococcus	-0.06 (-0.17, 0.05)	0.5291		0.5379	-0.10 (-0.30, 0.11)	0.6926	-0.11 (-0.28, 0.06)	0.7767	0.02 (-0.16, 0.21)	0.9645
Alcohol_T3	D_0__Bacteria;D_1__Firmicutes;D_2__Bacilli;D_3__Lactobacillales;D_4__Streptococcaceae;D_5__Streptococcus	-0.21 (-0.32, -0.10)	0.0052		0.8866	-0.19 (-0.38, 0.00)	0.2782	-0.25 (-0.46, -0.05)	0.3582	-0.20 (-0.38, -0.02)	0.3178
ASBs_T1	D_0__Bacteria;D_1__Firmicutes;D_2__Bacilli;D_3__Lactobacillales;D_4__Streptococcaceae;D_5__Streptococcus	0.00 (-0.11, 0.11)	0.9944	0.8026	0.7706	-0.03 (-0.23, 0.18)	0.9669	0.05 (-0.14, 0.24)	0.972	-0.04 (-0.21, 0.14)	0.9753
ASBs_T2	D_0__Bacteria;D_1__Firmicutes;D_2__Bacilli;D_3__Lactobacillales;D_4__Streptococcaceae;D_5__Streptococcus	0.05 (-0.05, 0.15)	0.8966		0.3681	0.08 (-0.11, 0.27)	0.8722	0.13 (-0.05, 0.30)	0.9135	-0.04 (-0.20, 0.12)	0.9753
ASBs_T3	D_0__Bacteria;D_1__Firmicutes;D_2__Bacilli;D_3__Lactobacillales;D_4__Streptococcaceae;D_5__Streptococcus	0.03 (-0.08, 0.15)	0.918		0.1375	-0.04 (-0.25, 0.16)	0.9342	0.18 (0.00, 0.37)	0.9135	-0.06 (-0.25, 0.13)	0.9753
Beer_T1	D_0__Bacteria;D_1__Firmicutes;D_2__Bacilli;D_3__Lactobacillales;D_4__Streptococcaceae;D_5__Streptococcus	0.00 (-0.11, 0.10)	0.9854	0.0148	0.3625	-0.01 (-0.21, 0.19)	0.9815	-0.08 (-0.24, 0.08)	0.7905	0.10 (-0.08, 0.28)	0.7796
Beer_T2	D_0__Bacteria;D_1__Firmicutes;D_2__Bacilli;D_3__Lactobacillales;D_4__Streptococcaceae;D_5__Streptococcus	-0.08 (-0.19, 0.02)	0.4505		0.0444	-0.09 (-0.32, 0.13)	0.7848	-0.22 (-0.38, -0.05)	0.2869	0.09 (-0.09, 0.26)	0.7928
Beer_T3	D_0__Bacteria;D_1__Firmicutes;D_2__Bacilli;D_3__Lactobacillales;D_4__Streptococcaceae;D_5__Streptococcus	-0.16 (-0.28, -0.04)	0.1128		0.6541	-0.13 (-0.36, 0.10)	0.7001	-0.26 (-0.50, -0.01)	0.3828	-0.12 (-0.31, 0.06)	0.5812
Coffee_T1	D_0__Bacteria;D_1__Firmicutes;D_2__Bacilli;D_3__Lactobacillales;D_4__Streptococcaceae;D_5__Streptococcus	0.08 (-0.04, 0.19)	0.5408	0.7921	0.5629	0.02 (-0.18, 0.22)	0.9442	0.04 (-0.18, 0.26)	0.9424	0.16 (-0.03, 0.35)	0.5673
Coffee_T2	D_0__Bacteria;D_1__Firmicutes;D_2__Bacilli;D_3__Lactobacillales;D_4__Streptococcaceae;D_5__Streptococcus	0.01 (-0.11, 0.14)	0.9324		0.096	-0.15 (-0.35, 0.06)	0.5672	0.00 (-0.24, 0.24)	0.9968	0.17 (-0.03, 0.37)	0.5673
Coffee_T3	D_0__Bacteria;D_1__Firmicutes;D_2__Bacilli;D_3__Lactobacillales;D_4__Streptococcaceae;D_5__Streptococcus	0.01 (-0.13, 0.15)	0.9324		0.0976	-0.18 (-0.42, 0.05)	0.5209	0.05 (-0.19, 0.30)	0.9378	0.17 (-0.06, 0.41)	0.5993
Fruit juice_Q2	D_0__Bacteria;D_1__Firmicutes;D_2__Bacilli;D_3__Lactobacillales;D_4__Streptococcaceae;D_5__Streptococcus	-0.07 (-0.18, 0.04)	0.809	0.9784	0.5309	0.00 (-0.21, 0.22)	0.9934	-0.04 (-0.21, 0.12)	0.9868	-0.15 (-0.33, 0.03)	0.9807
Fruit juice_Q3	D_0__Bacteria;D_1__Firmicutes;D_2__Bacilli;D_3__Lactobacillales;D_4__Streptococcaceae;D_5__Streptococcus	-0.03 (-0.14, 0.08)	0.9713		0.8128	-0.01 (-0.23, 0.21)	0.986	-0.08 (-0.27, 0.11)	0.9868	0.00 (-0.17, 0.18)	0.985
Fruit juice_Q4	D_0__Bacteria;D_1__Firmicutes;D_2__Bacilli;D_3__Lactobacillales;D_4__Streptococcaceae;D_5__Streptococcus	0.05 (-0.06, 0.15)	0.9417		0.8997	0.04 (-0.18, 0.25)	0.97	0.02 (-0.16, 0.20)	0.9868	0.08 (-0.10, 0.25)	0.9807
Liquor_T1	D_0__Bacteria;D_1__Firmicutes;D_2__Bacilli;D_3__Lactobacillales;D_4__Streptococcaceae;D_5__Streptococcus	-0.10 (-0.19, -0.02)	0.1198	0.0268	0.6521	-0.12 (-0.27, 0.04)	0.5643	-0.14 (-0.30, 0.01)	0.3989	-0.05 (-0.19, 0.08)	0.7567
Liquor_T2	D_0__Bacteria;D_1__Firmicutes;D_2__Bacilli;D_3__Lactobacillales;D_4__Streptococcaceae;D_5__Streptococcus	-0.11 (-0.25, 0.03)	0.32		0.4796	-0.28 (-0.59, 0.03)	0.4376	-0.06 (-0.27, 0.14)	0.8989	-0.08 (-0.30, 0.15)	0.7849
Liquor_T3	D_0__Bacteria;D_1__Firmicutes;D_2__Bacilli;D_3__Lactobacillales;D_4__Streptococcaceae;D_5__Streptococcus	-0.31 (-0.48, -0.14)	0.015		0.7151	-0.17 (-0.57, 0.24)	0.8118	-0.31 (-0.57, -0.05)	0.228	-0.37 (-0.64, -0.10)	0.1416
SSBs_T1	D_0__Bacteria;D_1__Firmicutes;D_2__Bacilli;D_3__Lactobacillales;D_4__Streptococcaceae;D_5__Streptococcus	-0.14 (-0.25, -0.02)	0.5677	0.4406	0.6892	-0.14 (-0.37, 0.09)	0.7801	-0.20 (-0.40, 0.00)	0.8717	-0.08 (-0.26, 0.09)	0.9685
SSBs_T2	D_0__Bacteria;D_1__Firmicutes;D_2__Bacilli;D_3__Lactobacillales;D_4__Streptococcaceae;D_5__Streptococcus	-0.04 (-0.15, 0.06)	0.9734		0.3891	-0.17 (-0.40, 0.06)	0.7683	0.03 (-0.13, 0.20)	0.9953	-0.05 (-0.22, 0.11)	0.9685
SSBs_T3	D_0__Bacteria;D_1__Firmicutes;D_2__Bacilli;D_3__Lactobacillales;D_4__Streptococcaceae;D_5__Streptococcus	0.03 (-0.08, 0.14)	0.9734		0.3374	-0.11 (-0.34, 0.12)	0.813	0.11 (-0.06, 0.28)	0.9677	0.02 (-0.15, 0.20)	0.9685
Tea_T1	D_0__Bacteria;D_1__Firmicutes;D_2__Bacilli;D_3__Lactobacillales;D_4__Streptococcaceae;D_5__Streptococcus	-0.01 (-0.12, 0.09)	0.9621	0.8914	0.9932	-0.01 (-0.20, 0.18)	0.9971	-0.01 (-0.17, 0.16)	0.9758	-0.02 (-0.20, 0.16)	0.9617
Tea_T2	D_0__Bacteria;D_1__Firmicutes;D_2__Bacilli;D_3__Lactobacillales;D_4__Streptococcaceae;D_5__Streptococcus	0.06 (-0.05, 0.16)	0.9091		0.2413	0.05 (-0.16, 0.26)	0.9838	-0.04 (-0.22, 0.13)	0.9657	0.18 (-0.01, 0.37)	0.6566
Tea_T3	D_0__Bacteria;D_1__Firmicutes;D_2__Bacilli;D_3__Lactobacillales;D_4__Streptococcaceae;D_5__Streptococcus	0.01 (-0.10, 0.12)	0.9772		0.2	0.09 (-0.11, 0.30)	0.9547	-0.12 (-0.30, 0.06)	0.6797	0.07 (-0.11, 0.26)	0.7983
Wine_T1	D_0__Bacteria;D_1__Firmicutes;D_2__Bacilli;D_3__Lactobacillales;D_4__Streptococcaceae;D_5__Streptococcus	-0.07 (-0.16, 0.03)	0.452	0.2163	0.209	-0.21 (-0.41, 0.00)	0.4695	0.02 (-0.13, 0.17)	0.9255	-0.08 (-0.24, 0.08)	0.7667
Wine_T2	D_0__Bacteria;D_1__Firmicutes;D_2__Bacilli;D_3__Lactobacillales;D_4__Streptococcaceae;D_5__Streptococcus	-0.09 (-0.20, 0.01)	0.2914		0.8604	-0.14 (-0.36, 0.08)	0.6857	-0.07 (-0.22, 0.09)	0.8565	-0.09 (-0.29, 0.10)	0.7653
Wine_T3	D_0__Bacteria;D_1__Firmicutes;D_2__Bacilli;D_3__Lactobacillales;D_4__Streptococcaceae;D_5__Streptococcus	-0.09 (-0.20, 0.03)	0.3831		0.0672	0.00 (-0.22, 0.23)	0.9894	-0.29 (-0.50, -0.09)	0.1688	0.00 (-0.17, 0.18)	0.977
Alcohol_T1	D_0__Bacteria;D_1__Firmicutes;D_2__Clostridia;D_3__Clostridiales;D_4__Lachnospiraceae;D_5__Lachnoanaerobaculum	0.04 (-0.06, 0.14)	0.6872	0.1515	0.4993	0.13 (-0.06, 0.32)	0.5066	0.03 (-0.15, 0.21)	0.8997	-0.02 (-0.19, 0.14)	0.9645
Alcohol_T2	D_0__Bacteria;D_1__Firmicutes;D_2__Clostridia;D_3__Clostridiales;D_4__Lachnospiraceae;D_5__Lachnoanaerobaculum	0.07 (-0.04, 0.17)	0.4917		0.9844	0.06 (-0.14, 0.26)	0.8404	0.06 (-0.10, 0.22)	0.8809	0.08 (-0.09, 0.25)	0.7796
Alcohol_T3	D_0__Bacteria;D_1__Firmicutes;D_2__Clostridia;D_3__Clostridiales;D_4__Lachnospiraceae;D_5__Lachnoanaerobaculum	0.09 (-0.02, 0.19)	0.3443		0.5711	0.14 (-0.04, 0.32)	0.4369	0.11 (-0.06, 0.28)	0.7629	0.00 (-0.19, 0.19)	0.9962
ASBs_T1	D_0__Bacteria;D_1__Firmicutes;D_2__Clostridia;D_3__Clostridiales;D_4__Lachnospiraceae;D_5__Lachnoanaerobaculum	0.00 (-0.10, 0.10)	0.9981	0.7092	0.0669	0.19 (0.00, 0.39)	0.5627	-0.06 (-0.22, 0.10)	0.9572	-0.09 (-0.27, 0.09)	0.9753
ASBs_T2	D_0__Bacteria;D_1__Firmicutes;D_2__Clostridia;D_3__Clostridiales;D_4__Lachnospiraceae;D_5__Lachnoanaerobaculum	0.03 (-0.05, 0.12)	0.918		0.3828	0.12 (-0.04, 0.28)	0.7744	-0.03 (-0.17, 0.11)	0.972	0.04 (-0.11, 0.18)	0.9753
ASBs_T3	D_0__Bacteria;D_1__Firmicutes;D_2__Clostridia;D_3__Clostridiales;D_4__Lachnospiraceae;D_5__Lachnoanaerobaculum	-0.06 (-0.17, 0.05)	0.8966		0.8932	-0.02 (-0.26, 0.22)	0.978	-0.08 (-0.24, 0.08)	0.9135	-0.04 (-0.24, 0.16)	0.9753
Beer_T1	D_0__Bacteria;D_1__Firmicutes;D_2__Clostridia;D_3__Clostridiales;D_4__Lachnospiraceae;D_5__Lachnoanaerobaculum	0.00 (-0.11, 0.11)	0.9893	0.8149	0.9365	-0.01 (-0.22, 0.19)	0.9699	-0.02 (-0.21, 0.17)	0.9623	0.03 (-0.15, 0.20)	0.9452
Beer_T2	D_0__Bacteria;D_1__Firmicutes;D_2__Clostridia;D_3__Clostridiales;D_4__Lachnospiraceae;D_5__Lachnoanaerobaculum	0.07 (-0.02, 0.16)	0.4505		0.1895	0.13 (-0.06, 0.31)	0.6843	-0.05 (-0.20, 0.11)	0.9278	0.14 (-0.01, 0.29)	0.4301
Beer_T3	D_0__Bacteria;D_1__Firmicutes;D_2__Clostridia;D_3__Clostridiales;D_4__Lachnospiraceae;D_5__Lachnoanaerobaculum	0.01 (-0.10, 0.12)	0.9667		0.4928	0.11 (-0.10, 0.33)	0.7106	-0.01 (-0.17, 0.16)	0.9637	-0.06 (-0.27, 0.15)	0.9024
Coffee_T1	D_0__Bacteria;D_1__Firmicutes;D_2__Clostridia;D_3__Clostridiales;D_4__Lachnospiraceae;D_5__Lachnoanaerobaculum	0.05 (-0.06, 0.15)	0.7034	0.7054	0.2384	0.18 (-0.01, 0.37)	0.4914	-0.04 (-0.22, 0.13)	0.9336	0.03 (-0.15, 0.20)	0.9225
Coffee_T2	D_0__Bacteria;D_1__Firmicutes;D_2__Clostridia;D_3__Clostridiales;D_4__Lachnospiraceae;D_5__Lachnoanaerobaculum	0.02 (-0.09, 0.13)	0.9033		0.405	0.13 (-0.07, 0.33)	0.6112	-0.05 (-0.22, 0.13)	0.9247	0.00 (-0.18, 0.18)	0.9947
Coffee_T3	D_0__Bacteria;D_1__Firmicutes;D_2__Clostridia;D_3__Clostridiales;D_4__Lachnospiraceae;D_5__Lachnoanaerobaculum	0.07 (-0.04, 0.18)	0.573		0.1299	0.24 (0.04, 0.44)	0.2885	0.00 (-0.17, 0.18)	0.9968	-0.02 (-0.23, 0.19)	0.9374
Fruit juice_Q2	D_0__Bacteria;D_1__Firmicutes;D_2__Clostridia;D_3__Clostridiales;D_4__Lachnospiraceae;D_5__Lachnoanaerobaculum	0.06 (-0.04, 0.17)	0.8501	0.9784	0.652	0.15 (-0.07, 0.37)	0.697	0.06 (-0.11, 0.23)	0.9868	0.02 (-0.16, 0.19)	0.9807
Fruit juice_Q3	D_0__Bacteria;D_1__Firmicutes;D_2__Clostridia;D_3__Clostridiales;D_4__Lachnospiraceae;D_5__Lachnoanaerobaculum	0.06 (-0.04, 0.16)	0.8501		0.8653	0.11 (-0.12, 0.33)	0.8221	0.06 (-0.08, 0.21)	0.9868	0.03 (-0.15, 0.21)	0.9807
Fruit juice_Q4	D_0__Bacteria;D_1__Firmicutes;D_2__Clostridia;D_3__Clostridiales;D_4__Lachnospiraceae;D_5__Lachnoanaerobaculum	0.08 (-0.02, 0.18)	0.8058		0.1124	0.26 (0.06, 0.47)	0.3261	0.03 (-0.13, 0.19)	0.9868	-0.01 (-0.19, 0.17)	0.9807
Liquor_T1	D_0__Bacteria;D_1__Firmicutes;D_2__Clostridia;D_3__Clostridiales;D_4__Lachnospiraceae;D_5__Lachnoanaerobaculum	0.08 (0.00, 0.16)	0.1877	0.2774	0.4621	0.12 (-0.03, 0.26)	0.5565	0.11 (-0.01, 0.23)	0.4056	0.01 (-0.13, 0.15)	0.9892
Liquor_T2	D_0__Bacteria;D_1__Firmicutes;D_2__Clostridia;D_3__Clostridiales;D_4__Lachnospiraceae;D_5__Lachnoanaerobaculum	0.02 (-0.12, 0.17)	0.871		0.2489	0.24 (-0.06, 0.54)	0.5152	-0.02 (-0.25, 0.22)	0.9799	-0.07 (-0.30, 0.16)	0.8211
Liquor_T3	D_0__Bacteria;D_1__Firmicutes;D_2__Clostridia;D_3__Clostridiales;D_4__Lachnospiraceae;D_5__Lachnoanaerobaculum	0.15 (0.01, 0.29)	0.1861		0.6033	0.05 (-0.24, 0.34)	0.9409	0.09 (-0.21, 0.39)	0.8989	0.21 (0.02, 0.40)	0.2436
SSBs_T1	D_0__Bacteria;D_1__Firmicutes;D_2__Clostridia;D_3__Clostridiales;D_4__Lachnospiraceae;D_5__Lachnoanaerobaculum	0.08 (-0.02, 0.18)	0.7095	0.9461	0.5549	0.17 (-0.04, 0.39)	0.7683	0.08 (-0.06, 0.22)	0.9677	0.02 (-0.15, 0.19)	0.9685
SSBs_T2	D_0__Bacteria;D_1__Firmicutes;D_2__Clostridia;D_3__Clostridiales;D_4__Lachnospiraceae;D_5__Lachnoanaerobaculum	0.09 (-0.01, 0.19)	0.6293		0.7043	0.14 (-0.09, 0.37)	0.7866	0.12 (-0.03, 0.27)	0.9677	0.04 (-0.13, 0.21)	0.9685
SSBs_T3	D_0__Bacteria;D_1__Firmicutes;D_2__Clostridia;D_3__Clostridiales;D_4__Lachnospiraceae;D_5__Lachnoanaerobaculum	0.06 (-0.05, 0.18)	0.9734		0.8196	0.12 (-0.11, 0.35)	0.792	0.03 (-0.16, 0.22)	0.9953	0.06 (-0.12, 0.24)	0.9685
Tea_T1	D_0__Bacteria;D_1__Firmicutes;D_2__Clostridia;D_3__Clostridiales;D_4__Lachnospiraceae;D_5__Lachnoanaerobaculum	0.12 (0.02, 0.22)	0.6426	0.8505	0.9915	0.11 (-0.06, 0.29)	0.9547	0.13 (-0.06, 0.32)	0.6797	0.12 (-0.04, 0.28)	0.6566
Tea_T2	D_0__Bacteria;D_1__Firmicutes;D_2__Clostridia;D_3__Clostridiales;D_4__Lachnospiraceae;D_5__Lachnoanaerobaculum	0.00 (-0.11, 0.12)	0.9925		0.2112	-0.01 (-0.20, 0.19)	0.9971	0.13 (-0.07, 0.32)	0.6797	-0.12 (-0.32, 0.08)	0.7249
Tea_T3	D_0__Bacteria;D_1__Firmicutes;D_2__Clostridia;D_3__Clostridiales;D_4__Lachnospiraceae;D_5__Lachnoanaerobaculum	0.09 (-0.02, 0.20)	0.869		0.0206	-0.04 (-0.25, 0.17)	0.9838	0.31 (0.12, 0.50)	0.4702	-0.02 (-0.19, 0.16)	0.9617
Wine_T1	D_0__Bacteria;D_1__Firmicutes;D_2__Clostridia;D_3__Clostridiales;D_4__Lachnospiraceae;D_5__Lachnoanaerobaculum	0.07 (-0.02, 0.16)	0.4013	0.537	0.0222	0.26 (0.09, 0.42)	0.1284	-0.07 (-0.24, 0.10)	0.8396	0.04 (-0.11, 0.19)	0.8768
Wine_T2	D_0__Bacteria;D_1__Firmicutes;D_2__Clostridia;D_3__Clostridiales;D_4__Lachnospiraceae;D_5__Lachnoanaerobaculum	0.08 (-0.02, 0.18)	0.3105		0.7977	0.05 (-0.16, 0.27)	0.849	0.06 (-0.08, 0.21)	0.8396	0.13 (-0.04, 0.31)	0.7165
Wine_T3	D_0__Bacteria;D_1__Firmicutes;D_2__Clostridia;D_3__Clostridiales;D_4__Lachnospiraceae;D_5__Lachnoanaerobaculum	0.05 (-0.06, 0.16)	0.644		0.7707	0.06 (-0.15, 0.28)	0.8156	0.09 (-0.08, 0.25)	0.7608	-0.01 (-0.20, 0.19)	0.977
Alcohol_T1	D_0__Bacteria;D_1__Firmicutes;D_2__Clostridia;D_3__Clostridiales;D_4__Lachnospiraceae;D_5__Oribacterium	0.12 (0.01, 0.23)	0.1871	0.2328	0.5573	0.19 (0.01, 0.37)	0.2671	0.04 (-0.16, 0.25)	0.8958	0.10 (-0.08, 0.28)	0.7103
Alcohol_T2	D_0__Bacteria;D_1__Firmicutes;D_2__Clostridia;D_3__Clostridiales;D_4__Lachnospiraceae;D_5__Oribacterium	0.03 (-0.09, 0.14)	0.8122		0.5785	-0.06 (-0.28, 0.15)	0.8404	0.03 (-0.17, 0.23)	0.9149	0.09 (-0.10, 0.27)	0.7758
Alcohol_T3	D_0__Bacteria;D_1__Firmicutes;D_2__Clostridia;D_3__Clostridiales;D_4__Lachnospiraceae;D_5__Oribacterium	0.07 (-0.04, 0.18)	0.4917		0.9921	0.06 (-0.11, 0.23)	0.7943	0.07 (-0.13, 0.28)	0.8809	0.08 (-0.11, 0.26)	0.8184
ASBs_T1	D_0__Bacteria;D_1__Firmicutes;D_2__Clostridia;D_3__Clostridiales;D_4__Lachnospiraceae;D_5__Oribacterium	0.03 (-0.07, 0.13)	0.918	0.9966	0.5402	0.13 (-0.08, 0.34)	0.8152	0.01 (-0.15, 0.18)	0.9983	-0.01 (-0.16, 0.14)	0.9753
ASBs_T2	D_0__Bacteria;D_1__Firmicutes;D_2__Clostridia;D_3__Clostridiales;D_4__Lachnospiraceae;D_5__Oribacterium	0.03 (-0.06, 0.13)	0.918		0.7593	0.04 (-0.16, 0.24)	0.9342	-0.01 (-0.16, 0.14)	0.9983	0.07 (-0.08, 0.23)	0.9753
ASBs_T3	D_0__Bacteria;D_1__Firmicutes;D_2__Clostridia;D_3__Clostridiales;D_4__Lachnospiraceae;D_5__Oribacterium	0.01 (-0.10, 0.13)	0.9441		0.0129	0.24 (0.05, 0.43)	0.4637	-0.11 (-0.32, 0.10)	0.9135	-0.11 (-0.29, 0.08)	0.9753
Beer_T1	D_0__Bacteria;D_1__Firmicutes;D_2__Clostridia;D_3__Clostridiales;D_4__Lachnospiraceae;D_5__Oribacterium	0.01 (-0.10, 0.11)	0.9667	0.5062	0.4983	-0.09 (-0.31, 0.13)	0.7798	0.07 (-0.09, 0.24)	0.8165	0.00 (-0.17, 0.18)	0.9971
Beer_T2	D_0__Bacteria;D_1__Firmicutes;D_2__Clostridia;D_3__Clostridiales;D_4__Lachnospiraceae;D_5__Oribacterium	0.07 (-0.03, 0.17)	0.5424		0.6744	-0.02 (-0.25, 0.21)	0.9699	0.11 (-0.05, 0.28)	0.6713	0.06 (-0.09, 0.22)	0.8325
Beer_T3	D_0__Bacteria;D_1__Firmicutes;D_2__Clostridia;D_3__Clostridiales;D_4__Lachnospiraceae;D_5__Oribacterium	0.06 (-0.04, 0.16)	0.5758		0.148	0.00 (-0.20, 0.21)	0.9847	0.18 (0.02, 0.34)	0.333	-0.04 (-0.21, 0.14)	0.9319
Coffee_T1	D_0__Bacteria;D_1__Firmicutes;D_2__Clostridia;D_3__Clostridiales;D_4__Lachnospiraceae;D_5__Oribacterium	0.04 (-0.08, 0.15)	0.848	0.7153	0.336	0.16 (-0.04, 0.37)	0.5209	-0.03 (-0.29, 0.23)	0.9792	-0.02 (-0.17, 0.14)	0.9374
Coffee_T2	D_0__Bacteria;D_1__Firmicutes;D_2__Clostridia;D_3__Clostridiales;D_4__Lachnospiraceae;D_5__Oribacterium	0.03 (-0.08, 0.15)	0.8528		0.2838	0.16 (-0.04, 0.36)	0.5209	0.00 (-0.26, 0.26)	0.9978	-0.04 (-0.20, 0.12)	0.8423
Coffee_T3	D_0__Bacteria;D_1__Firmicutes;D_2__Clostridia;D_3__Clostridiales;D_4__Lachnospiraceae;D_5__Oribacterium	0.04 (-0.09, 0.17)	0.8528		0.2775	0.19 (-0.05, 0.43)	0.5209	0.04 (-0.25, 0.33)	0.9647	-0.06 (-0.25, 0.13)	0.824
Fruit juice_Q2	D_0__Bacteria;D_1__Firmicutes;D_2__Clostridia;D_3__Clostridiales;D_4__Lachnospiraceae;D_5__Oribacterium	0.05 (-0.06, 0.15)	0.9417	0.9784	0.2286	0.18 (-0.05, 0.41)	0.5865	0.09 (-0.08, 0.27)	0.9868	-0.05 (-0.21, 0.11)	0.9807
Fruit juice_Q3	D_0__Bacteria;D_1__Firmicutes;D_2__Clostridia;D_3__Clostridiales;D_4__Lachnospiraceae;D_5__Oribacterium	0.11 (0.01, 0.21)	0.403		0.182	0.25 (0.02, 0.47)	0.4585	0.17 (0.00, 0.33)	0.9868	0.02 (-0.12, 0.16)	0.9807
Fruit juice_Q4	D_0__Bacteria;D_1__Firmicutes;D_2__Clostridia;D_3__Clostridiales;D_4__Lachnospiraceae;D_5__Oribacterium	0.07 (-0.04, 0.18)	0.809		0.024	0.33 (0.11, 0.54)	0.2288	0.02 (-0.17, 0.22)	0.9868	-0.04 (-0.20, 0.12)	0.9807
Liquor_T1	D_0__Bacteria;D_1__Firmicutes;D_2__Clostridia;D_3__Clostridiales;D_4__Lachnospiraceae;D_5__Oribacterium	0.08 (0.00, 0.16)	0.1877	0.2206	0.7926	0.09 (-0.07, 0.25)	0.6727	0.12 (-0.02, 0.26)	0.446	0.05 (-0.07, 0.18)	0.7459
Liquor_T2	D_0__Bacteria;D_1__Firmicutes;D_2__Clostridia;D_3__Clostridiales;D_4__Lachnospiraceae;D_5__Oribacterium	0.06 (-0.08, 0.20)	0.6428		0.2796	0.17 (-0.12, 0.46)	0.6631	0.10 (-0.09, 0.30)	0.7814	-0.13 (-0.41, 0.15)	0.6987
Liquor_T3	D_0__Bacteria;D_1__Firmicutes;D_2__Clostridia;D_3__Clostridiales;D_4__Lachnospiraceae;D_5__Oribacterium	0.14 (0.01, 0.27)	0.1877		0.8043	0.14 (-0.14, 0.41)	0.7036	0.18 (-0.01, 0.38)	0.4056	0.08 (-0.17, 0.32)	0.7893
SSBs_T1	D_0__Bacteria;D_1__Firmicutes;D_2__Clostridia;D_3__Clostridiales;D_4__Lachnospiraceae;D_5__Oribacterium	0.09 (-0.02, 0.20)	0.7095	0.8891	0.1241	0.28 (0.04, 0.51)	0.5726	-0.03 (-0.21, 0.15)	0.9953	0.10 (-0.06, 0.27)	0.9685
SSBs_T2	D_0__Bacteria;D_1__Firmicutes;D_2__Clostridia;D_3__Clostridiales;D_4__Lachnospiraceae;D_5__Oribacterium	0.09 (-0.02, 0.19)	0.7095		0.1226	0.26 (0.02, 0.49)	0.5894	-0.04 (-0.21, 0.13)	0.9953	0.12 (-0.04, 0.28)	0.9685
SSBs_T3	D_0__Bacteria;D_1__Firmicutes;D_2__Clostridia;D_3__Clostridiales;D_4__Lachnospiraceae;D_5__Oribacterium	0.03 (-0.09, 0.14)	0.9734		0.194	0.20 (-0.05, 0.44)	0.7683	-0.09 (-0.29, 0.10)	0.9677	0.04 (-0.13, 0.21)	0.9685
Tea_T1	D_0__Bacteria;D_1__Firmicutes;D_2__Clostridia;D_3__Clostridiales;D_4__Lachnospiraceae;D_5__Oribacterium	0.06 (-0.03, 0.16)	0.8698	0.9651	0.7037	0.01 (-0.19, 0.21)	0.9971	0.03 (-0.16, 0.23)	0.9681	0.10 (-0.03, 0.24)	0.6566
Tea_T2	D_0__Bacteria;D_1__Firmicutes;D_2__Clostridia;D_3__Clostridiales;D_4__Lachnospiraceae;D_5__Oribacterium	-0.03 (-0.14, 0.08)	0.9091		0.2025	0.09 (-0.10, 0.28)	0.9547	-0.01 (-0.22, 0.20)	0.9781	-0.15 (-0.32, 0.03)	0.6566
Tea_T3	D_0__Bacteria;D_1__Firmicutes;D_2__Clostridia;D_3__Clostridiales;D_4__Lachnospiraceae;D_5__Oribacterium	0.02 (-0.08, 0.13)	0.9263		0.4533	0.07 (-0.14, 0.27)	0.9838	0.10 (-0.09, 0.29)	0.801	-0.04 (-0.19, 0.10)	0.8731
Wine_T1	D_0__Bacteria;D_1__Firmicutes;D_2__Clostridia;D_3__Clostridiales;D_4__Lachnospiraceae;D_5__Oribacterium	0.11 (0.01, 0.21)	0.2146	0.9881	0.5989	0.19 (-0.01, 0.38)	0.4774	0.05 (-0.12, 0.22)	0.8852	0.10 (-0.05, 0.26)	0.7165
Wine_T2	D_0__Bacteria;D_1__Firmicutes;D_2__Clostridia;D_3__Clostridiales;D_4__Lachnospiraceae;D_5__Oribacterium	0.12 (0.02, 0.23)	0.1959		0.5661	0.08 (-0.13, 0.29)	0.8085	0.08 (-0.10, 0.26)	0.8283	0.20 (0.02, 0.37)	0.5006
Wine_T3	D_0__Bacteria;D_1__Firmicutes;D_2__Clostridia;D_3__Clostridiales;D_4__Lachnospiraceae;D_5__Oribacterium	0.05 (-0.05, 0.15)	0.644		0.9545	0.07 (-0.10, 0.23)	0.7797	0.05 (-0.15, 0.24)	0.888	0.03 (-0.15, 0.21)	0.929
Alcohol_T1	D_0__Bacteria;D_1__Firmicutes;D_2__Clostridia;D_3__Clostridiales;D_4__Lachnospiraceae;D_5__Stomatobaculum	0.06 (-0.06, 0.17)	0.622	0.0529	0.4302	0.17 (-0.04, 0.38)	0.4055	0.01 (-0.20, 0.23)	0.9677	0.00 (-0.19, 0.19)	0.9962
Alcohol_T2	D_0__Bacteria;D_1__Firmicutes;D_2__Clostridia;D_3__Clostridiales;D_4__Lachnospiraceae;D_5__Stomatobaculum	0.03 (-0.08, 0.14)	0.763		0.9803	0.01 (-0.18, 0.21)	0.9685	0.04 (-0.16, 0.24)	0.8958	0.04 (-0.15, 0.22)	0.9244
Alcohol_T3	D_0__Bacteria;D_1__Firmicutes;D_2__Clostridia;D_3__Clostridiales;D_4__Lachnospiraceae;D_5__Stomatobaculum	0.09 (-0.02, 0.20)	0.3635		0.9777	0.10 (-0.10, 0.30)	0.6507	0.10 (-0.10, 0.29)	0.8315	0.07 (-0.11, 0.26)	0.8196
ASBs_T1	D_0__Bacteria;D_1__Firmicutes;D_2__Clostridia;D_3__Clostridiales;D_4__Lachnospiraceae;D_5__Stomatobaculum	0.03 (-0.08, 0.14)	0.918	0.8555	0.4549	0.16 (-0.07, 0.39)	0.8065	0.00 (-0.17, 0.17)	0.9995	-0.01 (-0.19, 0.17)	0.9753
ASBs_T2	D_0__Bacteria;D_1__Firmicutes;D_2__Clostridia;D_3__Clostridiales;D_4__Lachnospiraceae;D_5__Stomatobaculum	0.14 (0.04, 0.23)	0.5417		0.2362	0.19 (0.01, 0.38)	0.5627	0.01 (-0.17, 0.18)	0.9994	0.19 (0.04, 0.33)	0.9561
ASBs_T3	D_0__Bacteria;D_1__Firmicutes;D_2__Clostridia;D_3__Clostridiales;D_4__Lachnospiraceae;D_5__Stomatobaculum	0.06 (-0.06, 0.17)	0.8966		0.0456	0.24 (0.04, 0.44)	0.4675	-0.10 (-0.28, 0.08)	0.9135	0.06 (-0.15, 0.26)	0.9753
Beer_T1	D_0__Bacteria;D_1__Firmicutes;D_2__Clostridia;D_3__Clostridiales;D_4__Lachnospiraceae;D_5__Stomatobaculum	0.03 (-0.07, 0.14)	0.8413	0.2587	0.7532	-0.02 (-0.20, 0.16)	0.958	0.04 (-0.13, 0.22)	0.9306	0.07 (-0.10, 0.24)	0.8325
Beer_T2	D_0__Bacteria;D_1__Firmicutes;D_2__Clostridia;D_3__Clostridiales;D_4__Lachnospiraceae;D_5__Stomatobaculum	-0.01 (-0.12, 0.10)	0.9667		0.9208	-0.05 (-0.26, 0.17)	0.8759	0.00 (-0.19, 0.18)	0.9801	0.01 (-0.16, 0.18)	0.9793
Beer_T3	D_0__Bacteria;D_1__Firmicutes;D_2__Clostridia;D_3__Clostridiales;D_4__Lachnospiraceae;D_5__Stomatobaculum	0.05 (-0.06, 0.16)	0.7659		0.9901	0.06 (-0.17, 0.29)	0.8583	0.04 (-0.13, 0.21)	0.9306	0.04 (-0.15, 0.23)	0.9262
Coffee_T1	D_0__Bacteria;D_1__Firmicutes;D_2__Clostridia;D_3__Clostridiales;D_4__Lachnospiraceae;D_5__Stomatobaculum	0.02 (-0.10, 0.14)	0.9183	0.038	0.3021	0.07 (-0.13, 0.27)	0.8857	-0.16 (-0.41, 0.10)	0.6995	0.07 (-0.12, 0.26)	0.8035
Coffee_T2	D_0__Bacteria;D_1__Firmicutes;D_2__Clostridia;D_3__Clostridiales;D_4__Lachnospiraceae;D_5__Stomatobaculum	0.09 (-0.03, 0.21)	0.4869		0.7842	0.12 (-0.08, 0.32)	0.6559	0.02 (-0.22, 0.26)	0.9917	0.11 (-0.09, 0.31)	0.739
Coffee_T3	D_0__Bacteria;D_1__Firmicutes;D_2__Clostridia;D_3__Clostridiales;D_4__Lachnospiraceae;D_5__Stomatobaculum	0.16 (0.03, 0.29)	0.2118		0.4448	0.25 (0.05, 0.46)	0.2885	0.04 (-0.21, 0.30)	0.9454	0.13 (-0.08, 0.34)	0.7054
Fruit juice_Q2	D_0__Bacteria;D_1__Firmicutes;D_2__Clostridia;D_3__Clostridiales;D_4__Lachnospiraceae;D_5__Stomatobaculum	0.10 (-0.01, 0.21)	0.6215	0.9784	0.9079	0.14 (-0.09, 0.37)	0.7427	0.08 (-0.09, 0.25)	0.9868	0.10 (-0.07, 0.27)	0.9807
Fruit juice_Q3	D_0__Bacteria;D_1__Firmicutes;D_2__Clostridia;D_3__Clostridiales;D_4__Lachnospiraceae;D_5__Stomatobaculum	0.11 (0.01, 0.21)	0.4584		0.0361	0.28 (0.06, 0.51)	0.3326	0.16 (0.01, 0.30)	0.9812	-0.08 (-0.26, 0.11)	0.9807
Fruit juice_Q4	D_0__Bacteria;D_1__Firmicutes;D_2__Clostridia;D_3__Clostridiales;D_4__Lachnospiraceae;D_5__Stomatobaculum	0.04 (-0.07, 0.15)	0.9501		0.0176	0.30 (0.09, 0.52)	0.2908	-0.03 (-0.22, 0.16)	0.9868	-0.07 (-0.25, 0.10)	0.9807
Liquor_T1	D_0__Bacteria;D_1__Firmicutes;D_2__Clostridia;D_3__Clostridiales;D_4__Lachnospiraceae;D_5__Stomatobaculum	0.08 (0.00, 0.16)	0.1877	0.2564	0.8369	0.12 (-0.03, 0.27)	0.5152	0.06 (-0.07, 0.20)	0.8435	0.07 (-0.06, 0.20)	0.6779
Liquor_T2	D_0__Bacteria;D_1__Firmicutes;D_2__Clostridia;D_3__Clostridiales;D_4__Lachnospiraceae;D_5__Stomatobaculum	0.02 (-0.12, 0.16)	0.9018		0.9979	0.01 (-0.39, 0.41)	0.9947	0.02 (-0.19, 0.24)	0.9698	0.02 (-0.19, 0.22)	0.9873
Liquor_T3	D_0__Bacteria;D_1__Firmicutes;D_2__Clostridia;D_3__Clostridiales;D_4__Lachnospiraceae;D_5__Stomatobaculum	0.12 (-0.04, 0.27)	0.3564		0.8935	0.15 (-0.09, 0.40)	0.6597	0.07 (-0.18, 0.32)	0.8989	0.13 (-0.21, 0.47)	0.7567
SSBs_T1	D_0__Bacteria;D_1__Firmicutes;D_2__Clostridia;D_3__Clostridiales;D_4__Lachnospiraceae;D_5__Stomatobaculum	0.06 (-0.04, 0.16)	0.9734	0.6999	0.5348	0.15 (-0.08, 0.37)	0.7683	-0.01 (-0.17, 0.16)	0.9953	0.07 (-0.08, 0.23)	0.9685
SSBs_T2	D_0__Bacteria;D_1__Firmicutes;D_2__Clostridia;D_3__Clostridiales;D_4__Lachnospiraceae;D_5__Stomatobaculum	0.02 (-0.08, 0.13)	0.9734		0.7086	0.11 (-0.12, 0.35)	0.8042	0.00 (-0.18, 0.17)	0.9953	0.01 (-0.16, 0.17)	0.9814
SSBs_T3	D_0__Bacteria;D_1__Firmicutes;D_2__Clostridia;D_3__Clostridiales;D_4__Lachnospiraceae;D_5__Stomatobaculum	-0.06 (-0.19, 0.06)	0.9734		0.6088	0.04 (-0.20, 0.28)	0.9425	-0.10 (-0.31, 0.11)	0.9677	-0.10 (-0.30, 0.10)	0.9685
Tea_T1	D_0__Bacteria;D_1__Firmicutes;D_2__Clostridia;D_3__Clostridiales;D_4__Lachnospiraceae;D_5__Stomatobaculum	0.02 (-0.08, 0.13)	0.9355	0.8505	0.8116	0.03 (-0.17, 0.22)	0.9838	-0.03 (-0.23, 0.17)	0.9681	0.05 (-0.11, 0.22)	0.8731
Tea_T2	D_0__Bacteria;D_1__Firmicutes;D_2__Clostridia;D_3__Clostridiales;D_4__Lachnospiraceae;D_5__Stomatobaculum	-0.08 (-0.20, 0.03)	0.869		0.966	-0.06 (-0.27, 0.14)	0.9838	-0.08 (-0.29, 0.12)	0.8682	-0.10 (-0.28, 0.08)	0.7269
Tea_T3	D_0__Bacteria;D_1__Firmicutes;D_2__Clostridia;D_3__Clostridiales;D_4__Lachnospiraceae;D_5__Stomatobaculum	-0.06 (-0.17, 0.05)	0.9091		0.4514	-0.08 (-0.28, 0.13)	0.9838	0.04 (-0.16, 0.23)	0.9681	-0.12 (-0.29, 0.04)	0.6566
Wine_T1	D_0__Bacteria;D_1__Firmicutes;D_2__Clostridia;D_3__Clostridiales;D_4__Lachnospiraceae;D_5__Stomatobaculum	0.09 (-0.02, 0.20)	0.3105	0.3538	0.1852	0.22 (0.02, 0.42)	0.4502	-0.03 (-0.21, 0.15)	0.9197	0.09 (-0.08, 0.27)	0.7653
Wine_T2	D_0__Bacteria;D_1__Firmicutes;D_2__Clostridia;D_3__Clostridiales;D_4__Lachnospiraceae;D_5__Stomatobaculum	0.07 (-0.04, 0.18)	0.5105		0.436	0.06 (-0.16, 0.28)	0.8418	-0.01 (-0.18, 0.16)	0.9733	0.16 (-0.03, 0.34)	0.7002
Wine_T3	D_0__Bacteria;D_1__Firmicutes;D_2__Clostridia;D_3__Clostridiales;D_4__Lachnospiraceae;D_5__Stomatobaculum	0.08 (-0.03, 0.19)	0.4013		0.9786	0.08 (-0.12, 0.29)	0.7921	0.09 (-0.08, 0.26)	0.7202	0.06 (-0.12, 0.25)	0.8322
Alcohol_T1	D_0__Bacteria;D_1__Firmicutes;D_2__Negativicutes;D_3__Selenomonadales;D_4__Veillonellaceae;D_5__Veillonella	0.06 (-0.04, 0.16)	0.5283	0.8421	0.0034	0.28 (0.10, 0.45)	0.0502	0.04 (-0.15, 0.23)	0.8958	-0.14 (-0.31, 0.03)	0.5146
Alcohol_T2	D_0__Bacteria;D_1__Firmicutes;D_2__Negativicutes;D_3__Selenomonadales;D_4__Veillonellaceae;D_5__Veillonella	-0.07 (-0.19, 0.04)	0.4996		0.2695	0.09 (-0.14, 0.32)	0.7652	-0.13 (-0.32, 0.06)	0.7369	-0.13 (-0.31, 0.06)	0.6322
Alcohol_T3	D_0__Bacteria;D_1__Firmicutes;D_2__Negativicutes;D_3__Selenomonadales;D_4__Veillonellaceae;D_5__Veillonella	-0.06 (-0.18, 0.06)	0.6388		0.0027	0.17 (-0.07, 0.40)	0.4684	0.05 (-0.15, 0.25)	0.8958	-0.33 (-0.53, -0.13)	0.0315
ASBs_T1	D_0__Bacteria;D_1__Firmicutes;D_2__Negativicutes;D_3__Selenomonadales;D_4__Veillonellaceae;D_5__Veillonella	0.02 (-0.09, 0.12)	0.9406	0.3051	0.1415	0.15 (-0.02, 0.32)	0.6602	-0.10 (-0.29, 0.09)	0.9141	-0.03 (-0.20, 0.14)	0.9753
ASBs_T2	D_0__Bacteria;D_1__Firmicutes;D_2__Negativicutes;D_3__Selenomonadales;D_4__Veillonellaceae;D_5__Veillonella	-0.03 (-0.14, 0.08)	0.918		0.8755	-0.05 (-0.29, 0.19)	0.9336	-0.05 (-0.24, 0.13)	0.972	0.00 (-0.16, 0.17)	0.9808
ASBs_T3	D_0__Bacteria;D_1__Firmicutes;D_2__Negativicutes;D_3__Selenomonadales;D_4__Veillonellaceae;D_5__Veillonella	0.11 (0.01, 0.21)	0.7215		0.19	0.22 (0.05, 0.39)	0.4637	0.10 (-0.07, 0.27)	0.9135	-0.01 (-0.20, 0.18)	0.9753
Beer_T1	D_0__Bacteria;D_1__Firmicutes;D_2__Negativicutes;D_3__Selenomonadales;D_4__Veillonellaceae;D_5__Veillonella	0.01 (-0.09, 0.10)	0.975	0.8805	0.6536	-0.03 (-0.19, 0.12)	0.8759	0.07 (-0.10, 0.25)	0.8401	0.00 (-0.17, 0.17)	0.9921
Beer_T2	D_0__Bacteria;D_1__Firmicutes;D_2__Negativicutes;D_3__Selenomonadales;D_4__Veillonellaceae;D_5__Veillonella	0.00 (-0.11, 0.12)	0.9883		0.9216	-0.01 (-0.26, 0.24)	0.9847	-0.02 (-0.20, 0.16)	0.9623	0.03 (-0.15, 0.21)	0.9452
Beer_T3	D_0__Bacteria;D_1__Firmicutes;D_2__Negativicutes;D_3__Selenomonadales;D_4__Veillonellaceae;D_5__Veillonella	-0.10 (-0.24, 0.03)	0.4505		0.047	0.01 (-0.27, 0.30)	0.9822	0.02 (-0.18, 0.23)	0.9623	-0.34 (-0.56, -0.11)	0.1326
Coffee_T1	D_0__Bacteria;D_1__Firmicutes;D_2__Negativicutes;D_3__Selenomonadales;D_4__Veillonellaceae;D_5__Veillonella	-0.01 (-0.14, 0.12)	0.9324	0.2298	0.0698	0.16 (-0.09, 0.40)	0.6139	0.12 (-0.16, 0.41)	0.7991	-0.16 (-0.35, 0.02)	0.5673
Coffee_T2	D_0__Bacteria;D_1__Firmicutes;D_2__Negativicutes;D_3__Selenomonadales;D_4__Veillonellaceae;D_5__Veillonella	0.05 (-0.06, 0.17)	0.7038		0.0527	0.13 (-0.04, 0.30)	0.551	0.26 (-0.03, 0.55)	0.58	-0.11 (-0.30, 0.07)	0.7135
Coffee_T3	D_0__Bacteria;D_1__Firmicutes;D_2__Negativicutes;D_3__Selenomonadales;D_4__Veillonellaceae;D_5__Veillonella	0.11 (-0.02, 0.24)	0.4351		0.1314	0.20 (0.01, 0.39)	0.3524	0.22 (-0.08, 0.53)	0.6366	-0.08 (-0.32, 0.15)	0.8026
Fruit juice_Q2	D_0__Bacteria;D_1__Firmicutes;D_2__Negativicutes;D_3__Selenomonadales;D_4__Veillonellaceae;D_5__Veillonella	0.08 (-0.03, 0.20)	0.8058	0.9784	0.8133	0.04 (-0.26, 0.33)	0.97	0.05 (-0.13, 0.24)	0.9868	0.12 (-0.05, 0.30)	0.9807
Fruit juice_Q3	D_0__Bacteria;D_1__Firmicutes;D_2__Negativicutes;D_3__Selenomonadales;D_4__Veillonellaceae;D_5__Veillonella	0.04 (-0.07, 0.15)	0.9585		0.1443	0.25 (0.01, 0.49)	0.4585	0.00 (-0.17, 0.17)	0.9948	-0.03 (-0.21, 0.14)	0.9807
Fruit juice_Q4	D_0__Bacteria;D_1__Firmicutes;D_2__Negativicutes;D_3__Selenomonadales;D_4__Veillonellaceae;D_5__Veillonella	0.06 (-0.06, 0.17)	0.9417		0.2078	0.25 (0.00, 0.50)	0.4585	-0.02 (-0.21, 0.16)	0.9868	0.04 (-0.14, 0.22)	0.9807
Liquor_T1	D_0__Bacteria;D_1__Firmicutes;D_2__Negativicutes;D_3__Selenomonadales;D_4__Veillonellaceae;D_5__Veillonella	0.00 (-0.08, 0.09)	0.9562	0.8851	0.1451	0.12 (-0.05, 0.29)	0.6054	0.03 (-0.11, 0.17)	0.9143	-0.09 (-0.22, 0.04)	0.5603
Liquor_T2	D_0__Bacteria;D_1__Firmicutes;D_2__Negativicutes;D_3__Selenomonadales;D_4__Veillonellaceae;D_5__Veillonella	0.13 (0.00, 0.26)	0.2135		0.0015	0.30 (0.13, 0.47)	0.039	0.01 (-0.24, 0.27)	0.9865	-0.35 (-0.67, -0.02)	0.2928
Liquor_T3	D_0__Bacteria;D_1__Firmicutes;D_2__Negativicutes;D_3__Selenomonadales;D_4__Veillonellaceae;D_5__Veillonella	-0.02 (-0.17, 0.12)	0.8933		0.6766	0.08 (-0.19, 0.34)	0.8778	-0.07 (-0.33, 0.20)	0.8989	-0.07 (-0.30, 0.17)	0.8211
SSBs_T1	D_0__Bacteria;D_1__Firmicutes;D_2__Negativicutes;D_3__Selenomonadales;D_4__Veillonellaceae;D_5__Veillonella	0.01 (-0.10, 0.11)	0.9924	0.1225	0.7293	0.10 (-0.16, 0.36)	0.8637	-0.01 (-0.18, 0.16)	0.9953	-0.02 (-0.19, 0.15)	0.9685
SSBs_T2	D_0__Bacteria;D_1__Firmicutes;D_2__Negativicutes;D_3__Selenomonadales;D_4__Veillonellaceae;D_5__Veillonella	0.04 (-0.07, 0.15)	0.9734		0.9783	0.04 (-0.24, 0.31)	0.9501	0.06 (-0.13, 0.24)	0.9677	0.03 (-0.13, 0.19)	0.9685
SSBs_T3	D_0__Bacteria;D_1__Firmicutes;D_2__Negativicutes;D_3__Selenomonadales;D_4__Veillonellaceae;D_5__Veillonella	0.14 (0.02, 0.25)	0.5677		0.5055	0.27 (0.00, 0.53)	0.603	0.13 (-0.05, 0.32)	0.9677	0.08 (-0.10, 0.26)	0.9685
Tea_T1	D_0__Bacteria;D_1__Firmicutes;D_2__Negativicutes;D_3__Selenomonadales;D_4__Veillonellaceae;D_5__Veillonella	0.05 (-0.06, 0.16)	0.9091	0.8505	0.3584	0.16 (-0.04, 0.36)	0.9547	-0.05 (-0.26, 0.17)	0.9681	0.02 (-0.15, 0.19)	0.9579
Tea_T2	D_0__Bacteria;D_1__Firmicutes;D_2__Negativicutes;D_3__Selenomonadales;D_4__Veillonellaceae;D_5__Veillonella	0.00 (-0.12, 0.12)	0.9937		0.7854	0.06 (-0.16, 0.29)	0.9838	0.00 (-0.20, 0.21)	0.9953	-0.04 (-0.23, 0.15)	0.9173
Tea_T3	D_0__Bacteria;D_1__Firmicutes;D_2__Negativicutes;D_3__Selenomonadales;D_4__Veillonellaceae;D_5__Veillonella	-0.03 (-0.15, 0.09)	0.9091		0.101	-0.09 (-0.35, 0.17)	0.9838	0.16 (-0.05, 0.37)	0.6797	-0.13 (-0.30, 0.04)	0.6566
Wine_T1	D_0__Bacteria;D_1__Firmicutes;D_2__Negativicutes;D_3__Selenomonadales;D_4__Veillonellaceae;D_5__Veillonella	0.00 (-0.09, 0.09)	0.9964	0.9433	0.0031	0.20 (0.05, 0.35)	0.2756	-0.04 (-0.21, 0.13)	0.8887	-0.16 (-0.31, -0.02)	0.5343
Wine_T2	D_0__Bacteria;D_1__Firmicutes;D_2__Negativicutes;D_3__Selenomonadales;D_4__Veillonellaceae;D_5__Veillonella	0.02 (-0.09, 0.13)	0.8921		0.0093	0.25 (0.07, 0.44)	0.2639	-0.12 (-0.30, 0.07)	0.6502	-0.09 (-0.30, 0.11)	0.7742
Wine_T3	D_0__Bacteria;D_1__Firmicutes;D_2__Negativicutes;D_3__Selenomonadales;D_4__Veillonellaceae;D_5__Veillonella	-0.02 (-0.12, 0.08)	0.8731		0.0017	0.17 (0.01, 0.34)	0.4631	-0.02 (-0.20, 0.17)	0.9578	-0.27 (-0.46, -0.09)	0.3125
Alcohol_T1	D_0__Bacteria;D_1__Fusobacteria;D_2__Fusobacteriia;D_3__Fusobacteriales;D_4__Fusobacteriaceae;D_5__Fusobacterium	0.02 (-0.08, 0.12)	0.8213	0.468	0.4522	0.10 (-0.07, 0.28)	0.5835	-0.05 (-0.21, 0.11)	0.8958	0.02 (-0.17, 0.21)	0.9825
Alcohol_T2	D_0__Bacteria;D_1__Fusobacteria;D_2__Fusobacteriia;D_3__Fusobacteriales;D_4__Fusobacteriaceae;D_5__Fusobacterium	0.04 (-0.06, 0.14)	0.6606		0.8899	0.03 (-0.16, 0.22)	0.9255	0.07 (-0.09, 0.23)	0.8544	0.01 (-0.16, 0.19)	0.9954
Alcohol_T3	D_0__Bacteria;D_1__Fusobacteria;D_2__Fusobacteriia;D_3__Fusobacteriales;D_4__Fusobacteriaceae;D_5__Fusobacterium	0.06 (-0.05, 0.16)	0.5868		0.8142	-0.03 (-0.30, 0.25)	0.9685	0.06 (-0.10, 0.23)	0.8806	0.08 (-0.09, 0.25)	0.7796
ASBs_T1	D_0__Bacteria;D_1__Fusobacteria;D_2__Fusobacteriia;D_3__Fusobacteriales;D_4__Fusobacteriaceae;D_5__Fusobacterium	0.02 (-0.07, 0.12)	0.918	0.4969	0.2264	0.07 (-0.15, 0.30)	0.91	0.08 (-0.05, 0.22)	0.9135	-0.10 (-0.26, 0.07)	0.9753
ASBs_T2	D_0__Bacteria;D_1__Fusobacteria;D_2__Fusobacteriia;D_3__Fusobacteriales;D_4__Fusobacteriaceae;D_5__Fusobacterium	-0.02 (-0.11, 0.06)	0.918		0.5759	-0.08 (-0.23, 0.06)	0.8246	0.03 (-0.13, 0.19)	0.972	-0.01 (-0.14, 0.11)	0.9753
ASBs_T3	D_0__Bacteria;D_1__Fusobacteria;D_2__Fusobacteriia;D_3__Fusobacteriales;D_4__Fusobacteriaceae;D_5__Fusobacterium	-0.10 (-0.22, 0.02)	0.777		0.9629	-0.12 (-0.37, 0.13)	0.8632	-0.11 (-0.29, 0.08)	0.9135	-0.08 (-0.29, 0.14)	0.9753
Beer_T1	D_0__Bacteria;D_1__Fusobacteria;D_2__Fusobacteriia;D_3__Fusobacteriales;D_4__Fusobacteriaceae;D_5__Fusobacterium	0.00 (-0.11, 0.11)	0.9854	0.5062	0.1567	-0.10 (-0.36, 0.16)	0.7933	0.09 (-0.06, 0.23)	0.7164	-0.15 (-0.38, 0.07)	0.5812
Beer_T2	D_0__Bacteria;D_1__Fusobacteria;D_2__Fusobacteriia;D_3__Fusobacteriales;D_4__Fusobacteriaceae;D_5__Fusobacterium	0.07 (-0.02, 0.16)	0.4717		0.2256	0.11 (-0.06, 0.27)	0.6843	0.14 (-0.01, 0.30)	0.4726	-0.04 (-0.19, 0.11)	0.9189
Beer_T3	D_0__Bacteria;D_1__Fusobacteria;D_2__Fusobacteriia;D_3__Fusobacteriales;D_4__Fusobacteriaceae;D_5__Fusobacterium	0.03 (-0.08, 0.15)	0.8554		0.9895	0.02 (-0.27, 0.31)	0.9699	0.04 (-0.13, 0.22)	0.9306	0.03 (-0.13, 0.19)	0.9452
Coffee_T1	D_0__Bacteria;D_1__Fusobacteria;D_2__Fusobacteriia;D_3__Fusobacteriales;D_4__Fusobacteriaceae;D_5__Fusobacterium	-0.04 (-0.14, 0.05)	0.6621	0.446	0.0416	0.15 (-0.03, 0.32)	0.5209	-0.11 (-0.27, 0.06)	0.6742	-0.13 (-0.27, 0.02)	0.5673
Coffee_T2	D_0__Bacteria;D_1__Fusobacteria;D_2__Fusobacteriia;D_3__Fusobacteriales;D_4__Fusobacteriaceae;D_5__Fusobacterium	-0.12 (-0.23, -0.02)	0.2522		0.1799	0.05 (-0.19, 0.29)	0.9417	-0.23 (-0.42, -0.05)	0.3648	-0.12 (-0.28, 0.03)	0.5673
Coffee_T3	D_0__Bacteria;D_1__Fusobacteria;D_2__Fusobacteriia;D_3__Fusobacteriales;D_4__Fusobacteriaceae;D_5__Fusobacterium	-0.12 (-0.24, 0.01)	0.4105		0.406	0.03 (-0.23, 0.30)	0.9417	-0.13 (-0.32, 0.06)	0.6742	-0.20 (-0.41, 0.01)	0.5639
Fruit juice_Q2	D_0__Bacteria;D_1__Fusobacteria;D_2__Fusobacteriia;D_3__Fusobacteriales;D_4__Fusobacteriaceae;D_5__Fusobacterium	0.03 (-0.07, 0.13)	0.9713	0.9784	0.3386	-0.06 (-0.28, 0.16)	0.9363	-0.02 (-0.18, 0.15)	0.9868	0.12 (-0.04, 0.27)	0.9807
Fruit juice_Q3	D_0__Bacteria;D_1__Fusobacteria;D_2__Fusobacteriia;D_3__Fusobacteriales;D_4__Fusobacteriaceae;D_5__Fusobacterium	0.00 (-0.10, 0.10)	0.993		0.6519	-0.07 (-0.26, 0.12)	0.8911	0.05 (-0.12, 0.22)	0.9868	0.01 (-0.16, 0.17)	0.9807
Fruit juice_Q4	D_0__Bacteria;D_1__Fusobacteria;D_2__Fusobacteriia;D_3__Fusobacteriales;D_4__Fusobacteriaceae;D_5__Fusobacterium	-0.05 (-0.15, 0.05)	0.9417		0.4927	-0.14 (-0.33, 0.05)	0.6338	0.02 (-0.15, 0.19)	0.9868	-0.04 (-0.22, 0.13)	0.9807
Liquor_T1	D_0__Bacteria;D_1__Fusobacteria;D_2__Fusobacteriia;D_3__Fusobacteriales;D_4__Fusobacteriaceae;D_5__Fusobacterium	0.03 (-0.04, 0.11)	0.6456	0.0601	0.7263	-0.02 (-0.20, 0.16)	0.9662	0.03 (-0.09, 0.15)	0.8989	0.07 (-0.06, 0.20)	0.6779
Liquor_T2	D_0__Bacteria;D_1__Fusobacteria;D_2__Fusobacteriia;D_3__Fusobacteriales;D_4__Fusobacteriaceae;D_5__Fusobacterium	0.07 (-0.05, 0.19)	0.5234		0.8889	0.07 (-0.12, 0.27)	0.8395	0.02 (-0.22, 0.25)	0.9799	0.09 (-0.10, 0.28)	0.6954
Liquor_T3	D_0__Bacteria;D_1__Fusobacteria;D_2__Fusobacteriia;D_3__Fusobacteriales;D_4__Fusobacteriaceae;D_5__Fusobacterium	0.22 (0.08, 0.36)	0.0439		0.2363	0.15 (-0.11, 0.40)	0.674	0.34 (0.14, 0.55)	0.1097	0.07 (-0.21, 0.35)	0.8361
SSBs_T1	D_0__Bacteria;D_1__Fusobacteria;D_2__Fusobacteriia;D_3__Fusobacteriales;D_4__Fusobacteriaceae;D_5__Fusobacterium	-0.03 (-0.14, 0.08)	0.9734	0.5012	0.3255	0.14 (-0.13, 0.41)	0.792	-0.10 (-0.25, 0.06)	0.9677	-0.02 (-0.21, 0.16)	0.9685
SSBs_T2	D_0__Bacteria;D_1__Fusobacteria;D_2__Fusobacteriia;D_3__Fusobacteriales;D_4__Fusobacteriaceae;D_5__Fusobacterium	0.06 (-0.05, 0.16)	0.9734		0.2937	0.17 (-0.08, 0.42)	0.7683	-0.04 (-0.20, 0.12)	0.9953	0.10 (-0.06, 0.26)	0.9685
SSBs_T3	D_0__Bacteria;D_1__Fusobacteria;D_2__Fusobacteriia;D_3__Fusobacteriales;D_4__Fusobacteriaceae;D_5__Fusobacterium	-0.04 (-0.15, 0.08)	0.9734		0.409	-0.04 (-0.32, 0.23)	0.9471	-0.12 (-0.29, 0.05)	0.9677	0.06 (-0.13, 0.24)	0.9685
Tea_T1	D_0__Bacteria;D_1__Fusobacteria;D_2__Fusobacteriia;D_3__Fusobacteriales;D_4__Fusobacteriaceae;D_5__Fusobacterium	-0.03 (-0.11, 0.05)	0.9091	0.8505	0.8411	-0.04 (-0.20, 0.12)	0.9838	0.01 (-0.15, 0.17)	0.9681	-0.05 (-0.17, 0.08)	0.8239
Tea_T2	D_0__Bacteria;D_1__Fusobacteria;D_2__Fusobacteriia;D_3__Fusobacteriales;D_4__Fusobacteriaceae;D_5__Fusobacterium	-0.12 (-0.23, -0.02)	0.6426		0.0167	-0.14 (-0.32, 0.05)	0.9547	0.05 (-0.12, 0.22)	0.9627	-0.32 (-0.51, -0.13)	0.1424
Tea_T3	D_0__Bacteria;D_1__Fusobacteria;D_2__Fusobacteriia;D_3__Fusobacteriales;D_4__Fusobacteriaceae;D_5__Fusobacterium	-0.07 (-0.16, 0.03)	0.869		0.841	-0.06 (-0.25, 0.14)	0.9838	-0.04 (-0.20, 0.12)	0.9681	-0.10 (-0.25, 0.05)	0.6815
Wine_T1	D_0__Bacteria;D_1__Fusobacteria;D_2__Fusobacteriia;D_3__Fusobacteriales;D_4__Fusobacteriaceae;D_5__Fusobacterium	0.05 (-0.03, 0.14)	0.4889	0.9722	0.3168	0.11 (-0.04, 0.26)	0.6796	-0.04 (-0.18, 0.11)	0.888	0.10 (-0.05, 0.25)	0.7165
Wine_T2	D_0__Bacteria;D_1__Fusobacteria;D_2__Fusobacteriia;D_3__Fusobacteriales;D_4__Fusobacteriaceae;D_5__Fusobacterium	0.04 (-0.06, 0.13)	0.719		0.3013	0.13 (-0.02, 0.29)	0.5065	-0.03 (-0.19, 0.13)	0.8932	0.00 (-0.19, 0.19)	0.9917
Wine_T3	D_0__Bacteria;D_1__Fusobacteria;D_2__Fusobacteriia;D_3__Fusobacteriales;D_4__Fusobacteriaceae;D_5__Fusobacterium	-0.04 (-0.16, 0.07)	0.7396		0.3219	-0.25 (-0.62, 0.11)	0.6796	0.03 (-0.13, 0.18)	0.9197	-0.08 (-0.27, 0.10)	0.7742
Alcohol_T1	D_0__Bacteria;D_1__Fusobacteria;D_2__Fusobacteriia;D_3__Fusobacteriales;D_4__Leptotrichiaceae;D_5__Leptotrichia	0.06 (-0.04, 0.17)	0.5056	0.1848	0.1515	0.20 (0.03, 0.38)	0.2306	-0.01 (-0.21, 0.18)	0.9677	-0.01 (-0.19, 0.16)	0.9962
Alcohol_T2	D_0__Bacteria;D_1__Fusobacteria;D_2__Fusobacteriia;D_3__Fusobacteriales;D_4__Leptotrichiaceae;D_5__Leptotrichia	-0.01 (-0.12, 0.10)	0.9675		0.4728	0.01 (-0.19, 0.21)	0.9685	0.06 (-0.12, 0.24)	0.8875	-0.10 (-0.28, 0.08)	0.7216
Alcohol_T3	D_0__Bacteria;D_1__Fusobacteria;D_2__Fusobacteriia;D_3__Fusobacteriales;D_4__Leptotrichiaceae;D_5__Leptotrichia	0.07 (-0.04, 0.18)	0.515		0.9449	0.09 (-0.10, 0.28)	0.6737	0.05 (-0.15, 0.26)	0.8958	0.05 (-0.13, 0.24)	0.8776
ASBs_T1	D_0__Bacteria;D_1__Fusobacteria;D_2__Fusobacteriia;D_3__Fusobacteriales;D_4__Leptotrichiaceae;D_5__Leptotrichia	-0.02 (-0.12, 0.09)	0.9425	0.9013	0.2097	0.12 (-0.06, 0.31)	0.8124	-0.06 (-0.24, 0.11)	0.9706	-0.09 (-0.27, 0.08)	0.9753
ASBs_T2	D_0__Bacteria;D_1__Fusobacteria;D_2__Fusobacteriia;D_3__Fusobacteriales;D_4__Leptotrichiaceae;D_5__Leptotrichia	-0.05 (-0.15, 0.04)	0.8966		0.9098	-0.09 (-0.29, 0.11)	0.8722	-0.05 (-0.20, 0.09)	0.9588	-0.03 (-0.20, 0.13)	0.9753
ASBs_T3	D_0__Bacteria;D_1__Fusobacteria;D_2__Fusobacteriia;D_3__Fusobacteriales;D_4__Leptotrichiaceae;D_5__Leptotrichia	-0.03 (-0.13, 0.08)	0.918		0.9038	0.02 (-0.21, 0.24)	0.978	-0.03 (-0.20, 0.14)	0.972	-0.05 (-0.22, 0.12)	0.9753
Beer_T1	D_0__Bacteria;D_1__Fusobacteria;D_2__Fusobacteriia;D_3__Fusobacteriales;D_4__Leptotrichiaceae;D_5__Leptotrichia	0.05 (-0.05, 0.15)	0.7103	0.6915	0.5291	0.06 (-0.13, 0.25)	0.834	0.10 (-0.05, 0.25)	0.6794	-0.05 (-0.25, 0.16)	0.929
Beer_T2	D_0__Bacteria;D_1__Fusobacteria;D_2__Fusobacteriia;D_3__Fusobacteriales;D_4__Leptotrichiaceae;D_5__Leptotrichia	0.08 (-0.02, 0.18)	0.4302		0.4797	0.05 (-0.18, 0.27)	0.8759	0.15 (0.00, 0.31)	0.4191	0.01 (-0.16, 0.19)	0.9793
Beer_T3	D_0__Bacteria;D_1__Fusobacteria;D_2__Fusobacteriia;D_3__Fusobacteriales;D_4__Leptotrichiaceae;D_5__Leptotrichia	0.04 (-0.07, 0.15)	0.8186		0.6807	0.00 (-0.22, 0.22)	0.9912	0.09 (-0.07, 0.25)	0.7433	-0.01 (-0.23, 0.20)	0.9793
Coffee_T1	D_0__Bacteria;D_1__Fusobacteria;D_2__Fusobacteriia;D_3__Fusobacteriales;D_4__Leptotrichiaceae;D_5__Leptotrichia	-0.01 (-0.12, 0.10)	0.9324	0.7141	0.5665	0.04 (-0.17, 0.24)	0.9417	-0.09 (-0.28, 0.09)	0.7701	0.03 (-0.15, 0.21)	0.9122
Coffee_T2	D_0__Bacteria;D_1__Fusobacteria;D_2__Fusobacteriia;D_3__Fusobacteriales;D_4__Leptotrichiaceae;D_5__Leptotrichia	-0.05 (-0.16, 0.06)	0.7034		0.4252	0.05 (-0.14, 0.25)	0.9139	-0.12 (-0.30, 0.06)	0.6742	-0.07 (-0.28, 0.13)	0.8026
Coffee_T3	D_0__Bacteria;D_1__Fusobacteria;D_2__Fusobacteriia;D_3__Fusobacteriales;D_4__Leptotrichiaceae;D_5__Leptotrichia	0.07 (-0.05, 0.19)	0.5967		0.0825	0.21 (0.02, 0.40)	0.3039	-0.12 (-0.34, 0.10)	0.7418	0.07 (-0.14, 0.29)	0.812
Fruit juice_Q2	D_0__Bacteria;D_1__Fusobacteria;D_2__Fusobacteriia;D_3__Fusobacteriales;D_4__Leptotrichiaceae;D_5__Leptotrichia	0.07 (-0.03, 0.18)	0.8058	0.9784	0.7456	0.01 (-0.21, 0.23)	0.9867	0.07 (-0.08, 0.22)	0.9868	0.12 (-0.06, 0.31)	0.9807
Fruit juice_Q3	D_0__Bacteria;D_1__Fusobacteria;D_2__Fusobacteriia;D_3__Fusobacteriales;D_4__Leptotrichiaceae;D_5__Leptotrichia	0.05 (-0.04, 0.15)	0.8916		0.945	0.02 (-0.19, 0.24)	0.97	0.06 (-0.09, 0.20)	0.9868	0.07 (-0.10, 0.24)	0.9807
Fruit juice_Q4	D_0__Bacteria;D_1__Fusobacteria;D_2__Fusobacteriia;D_3__Fusobacteriales;D_4__Leptotrichiaceae;D_5__Leptotrichia	0.00 (-0.11, 0.11)	0.9963		0.2622	0.11 (-0.09, 0.31)	0.7799	-0.11 (-0.30, 0.07)	0.9868	0.02 (-0.17, 0.21)	0.9807
Liquor_T1	D_0__Bacteria;D_1__Fusobacteria;D_2__Fusobacteriia;D_3__Fusobacteriales;D_4__Leptotrichiaceae;D_5__Leptotrichia	0.05 (-0.03, 0.13)	0.4645	0.2774	0.9986	0.05 (-0.10, 0.19)	0.8619	0.05 (-0.08, 0.18)	0.88	0.05 (-0.08, 0.18)	0.7736
Liquor_T2	D_0__Bacteria;D_1__Fusobacteria;D_2__Fusobacteriia;D_3__Fusobacteriales;D_4__Leptotrichiaceae;D_5__Leptotrichia	0.03 (-0.13, 0.19)	0.8436		0.0411	0.34 (0.05, 0.63)	0.2163	-0.07 (-0.29, 0.14)	0.8904	-0.16 (-0.52, 0.20)	0.7108
Liquor_T3	D_0__Bacteria;D_1__Fusobacteria;D_2__Fusobacteriia;D_3__Fusobacteriales;D_4__Leptotrichiaceae;D_5__Leptotrichia	0.20 (0.07, 0.33)	0.0452		0.3474	0.30 (0.05, 0.55)	0.1962	0.25 (0.03, 0.48)	0.2842	0.08 (-0.14, 0.29)	0.7696
SSBs_T1	D_0__Bacteria;D_1__Fusobacteria;D_2__Fusobacteriia;D_3__Fusobacteriales;D_4__Leptotrichiaceae;D_5__Leptotrichia	0.05 (-0.05, 0.16)	0.9734	0.6975	0.8049	0.12 (-0.12, 0.36)	0.792	0.05 (-0.10, 0.19)	0.9677	0.02 (-0.15, 0.20)	0.9685
SSBs_T2	D_0__Bacteria;D_1__Fusobacteria;D_2__Fusobacteriia;D_3__Fusobacteriales;D_4__Leptotrichiaceae;D_5__Leptotrichia	0.09 (-0.02, 0.20)	0.7095		0.22	0.17 (-0.07, 0.40)	0.7683	-0.05 (-0.23, 0.14)	0.9953	0.16 (-0.01, 0.32)	0.8849
SSBs_T3	D_0__Bacteria;D_1__Fusobacteria;D_2__Fusobacteriia;D_3__Fusobacteriales;D_4__Leptotrichiaceae;D_5__Leptotrichia	0.07 (-0.04, 0.19)	0.9734		0.3807	0.22 (-0.03, 0.47)	0.6998	0.01 (-0.17, 0.19)	0.9953	0.06 (-0.13, 0.25)	0.9685
Tea_T1	D_0__Bacteria;D_1__Fusobacteria;D_2__Fusobacteriia;D_3__Fusobacteriales;D_4__Leptotrichiaceae;D_5__Leptotrichia	0.08 (-0.03, 0.19)	0.869	0.8505	0.7643	0.13 (-0.05, 0.30)	0.9547	0.03 (-0.16, 0.22)	0.9681	0.08 (-0.12, 0.29)	0.7983
Tea_T2	D_0__Bacteria;D_1__Fusobacteria;D_2__Fusobacteriia;D_3__Fusobacteriales;D_4__Leptotrichiaceae;D_5__Leptotrichia	0.03 (-0.08, 0.14)	0.9091		0.7197	0.09 (-0.10, 0.29)	0.9547	0.02 (-0.17, 0.21)	0.9681	-0.02 (-0.21, 0.18)	0.9617
Tea_T3	D_0__Bacteria;D_1__Fusobacteria;D_2__Fusobacteriia;D_3__Fusobacteriales;D_4__Leptotrichiaceae;D_5__Leptotrichia	0.02 (-0.09, 0.14)	0.9355		0.7124	-0.05 (-0.28, 0.17)	0.9838	0.07 (-0.12, 0.26)	0.8682	0.02 (-0.17, 0.21)	0.9617
Wine_T1	D_0__Bacteria;D_1__Fusobacteria;D_2__Fusobacteriia;D_3__Fusobacteriales;D_4__Leptotrichiaceae;D_5__Leptotrichia	0.12 (0.03, 0.20)	0.1456	0.7579	0.0135	0.27 (0.14, 0.41)	0.0161	-0.02 (-0.18, 0.14)	0.9246	0.05 (-0.10, 0.21)	0.8618
Wine_T2	D_0__Bacteria;D_1__Fusobacteria;D_2__Fusobacteriia;D_3__Fusobacteriales;D_4__Leptotrichiaceae;D_5__Leptotrichia	0.00 (-0.11, 0.10)	0.9842		0.5693	0.09 (-0.12, 0.30)	0.7797	-0.05 (-0.21, 0.10)	0.8837	0.00 (-0.19, 0.19)	0.994
Wine_T3	D_0__Bacteria;D_1__Fusobacteria;D_2__Fusobacteriia;D_3__Fusobacteriales;D_4__Leptotrichiaceae;D_5__Leptotrichia	-0.04 (-0.16, 0.08)	0.7628		0.9744	-0.02 (-0.26, 0.22)	0.9636	-0.04 (-0.25, 0.16)	0.8887	-0.05 (-0.24, 0.13)	0.8618
Alcohol_T1	D_0__Bacteria;D_1__Proteobacteria;D_2__Gammaproteobacteria;D_3__Betaproteobacteriales;D_4__Neisseriaceae;D_5__Neisseria	0.01 (-0.10, 0.12)	0.959	0.2141	0.7244	0.08 (-0.11, 0.26)	0.7648	-0.02 (-0.22, 0.18)	0.9533	-0.02 (-0.19, 0.16)	0.9825
Alcohol_T2	D_0__Bacteria;D_1__Proteobacteria;D_2__Gammaproteobacteria;D_3__Betaproteobacteriales;D_4__Neisseriaceae;D_5__Neisseria	0.07 (-0.03, 0.17)	0.4621		0.1281	0.16 (-0.02, 0.34)	0.371	0.14 (-0.04, 0.31)	0.6507	-0.07 (-0.24, 0.10)	0.8187
Alcohol_T3	D_0__Bacteria;D_1__Proteobacteria;D_2__Gammaproteobacteria;D_3__Betaproteobacteriales;D_4__Neisseriaceae;D_5__Neisseria	0.08 (-0.03, 0.19)	0.4112		0.8253	0.08 (-0.13, 0.30)	0.7705	0.03 (-0.18, 0.24)	0.9224	0.12 (-0.05, 0.28)	0.6209
ASBs_T1	D_0__Bacteria;D_1__Proteobacteria;D_2__Gammaproteobacteria;D_3__Betaproteobacteriales;D_4__Neisseriaceae;D_5__Neisseria	0.03 (-0.08, 0.14)	0.918	0.6843	0.3722	-0.04 (-0.28, 0.19)	0.9342	-0.04 (-0.24, 0.15)	0.972	0.11 (-0.04, 0.26)	0.9753
ASBs_T2	D_0__Bacteria;D_1__Proteobacteria;D_2__Gammaproteobacteria;D_3__Betaproteobacteriales;D_4__Neisseriaceae;D_5__Neisseria	0.04 (-0.06, 0.13)	0.918		0.3924	0.13 (-0.04, 0.31)	0.768	-0.03 (-0.17, 0.12)	0.972	0.03 (-0.12, 0.18)	0.9753
ASBs_T3	D_0__Bacteria;D_1__Proteobacteria;D_2__Gammaproteobacteria;D_3__Betaproteobacteriales;D_4__Neisseriaceae;D_5__Neisseria	-0.05 (-0.16, 0.05)	0.8966		0.7796	-0.04 (-0.24, 0.16)	0.9336	-0.10 (-0.27, 0.07)	0.9135	-0.01 (-0.19, 0.16)	0.9753
Beer_T1	D_0__Bacteria;D_1__Proteobacteria;D_2__Gammaproteobacteria;D_3__Betaproteobacteriales;D_4__Neisseriaceae;D_5__Neisseria	0.02 (-0.09, 0.12)	0.919	0.2293	0.0028	0.27 (0.09, 0.46)	0.1812	-0.03 (-0.21, 0.15)	0.9606	-0.17 (-0.35, 0.01)	0.4209
Beer_T2	D_0__Bacteria;D_1__Proteobacteria;D_2__Gammaproteobacteria;D_3__Betaproteobacteriales;D_4__Neisseriaceae;D_5__Neisseria	0.07 (-0.02, 0.17)	0.4701		0.1413	0.12 (-0.09, 0.32)	0.7001	0.16 (0.01, 0.30)	0.3828	-0.06 (-0.22, 0.10)	0.8742
Beer_T3	D_0__Bacteria;D_1__Proteobacteria;D_2__Gammaproteobacteria;D_3__Betaproteobacteriales;D_4__Neisseriaceae;D_5__Neisseria	0.12 (0.02, 0.23)	0.1481		0.5139	0.20 (0.01, 0.39)	0.4463	0.04 (-0.16, 0.23)	0.9306	0.13 (-0.04, 0.29)	0.5402
Coffee_T1	D_0__Bacteria;D_1__Proteobacteria;D_2__Gammaproteobacteria;D_3__Betaproteobacteriales;D_4__Neisseriaceae;D_5__Neisseria	0.01 (-0.11, 0.13)	0.9496	0.7141	0.4765	-0.06 (-0.25, 0.13)	0.9139	-0.02 (-0.27, 0.23)	0.9892	0.10 (-0.09, 0.30)	0.7418
Coffee_T2	D_0__Bacteria;D_1__Proteobacteria;D_2__Gammaproteobacteria;D_3__Betaproteobacteriales;D_4__Neisseriaceae;D_5__Neisseria	-0.04 (-0.15, 0.08)	0.8528		0.3831	-0.04 (-0.20, 0.13)	0.9417	-0.18 (-0.43, 0.08)	0.6504	0.05 (-0.15, 0.26)	0.839
Coffee_T3	D_0__Bacteria;D_1__Proteobacteria;D_2__Gammaproteobacteria;D_3__Betaproteobacteriales;D_4__Neisseriaceae;D_5__Neisseria	-0.02 (-0.16, 0.12)	0.9183		0.2504	-0.09 (-0.35, 0.16)	0.8857	-0.16 (-0.44, 0.11)	0.7328	0.11 (-0.10, 0.32)	0.7436
Fruit juice_Q2	D_0__Bacteria;D_1__Proteobacteria;D_2__Gammaproteobacteria;D_3__Betaproteobacteriales;D_4__Neisseriaceae;D_5__Neisseria	0.06 (-0.04, 0.16)	0.8501	0.9784	0.6161	0.07 (-0.12, 0.27)	0.8663	0.10 (-0.05, 0.26)	0.9868	-0.01 (-0.19, 0.17)	0.9807
Fruit juice_Q3	D_0__Bacteria;D_1__Proteobacteria;D_2__Gammaproteobacteria;D_3__Betaproteobacteriales;D_4__Neisseriaceae;D_5__Neisseria	-0.02 (-0.12, 0.09)	0.9713		0.7594	0.01 (-0.19, 0.21)	0.986	0.01 (-0.15, 0.18)	0.9868	-0.07 (-0.25, 0.11)	0.9807
Fruit juice_Q4	D_0__Bacteria;D_1__Proteobacteria;D_2__Gammaproteobacteria;D_3__Betaproteobacteriales;D_4__Neisseriaceae;D_5__Neisseria	-0.06 (-0.16, 0.05)	0.9306		0.9185	-0.09 (-0.31, 0.12)	0.8358	-0.06 (-0.23, 0.12)	0.9868	-0.03 (-0.20, 0.13)	0.9807
Liquor_T1	D_0__Bacteria;D_1__Proteobacteria;D_2__Gammaproteobacteria;D_3__Betaproteobacteriales;D_4__Neisseriaceae;D_5__Neisseria	0.07 (-0.01, 0.14)	0.297	0.3165	0.6026	0.10 (-0.05, 0.25)	0.6328	0.10 (-0.04, 0.23)	0.573	0.02 (-0.10, 0.14)	0.9371
Liquor_T2	D_0__Bacteria;D_1__Proteobacteria;D_2__Gammaproteobacteria;D_3__Betaproteobacteriales;D_4__Neisseriaceae;D_5__Neisseria	0.01 (-0.14, 0.16)	0.955		0.7768	0.07 (-0.18, 0.33)	0.8778	-0.06 (-0.31, 0.20)	0.9143	0.01 (-0.25, 0.26)	0.9892
Liquor_T3	D_0__Bacteria;D_1__Proteobacteria;D_2__Gammaproteobacteria;D_3__Betaproteobacteriales;D_4__Neisseriaceae;D_5__Neisseria	0.22 (0.08, 0.37)	0.0452		0.2663	0.32 (0.09, 0.55)	0.1181	0.26 (0.01, 0.51)	0.3223	0.02 (-0.28, 0.31)	0.9892
SSBs_T1	D_0__Bacteria;D_1__Proteobacteria;D_2__Gammaproteobacteria;D_3__Betaproteobacteriales;D_4__Neisseriaceae;D_5__Neisseria	0.08 (-0.02, 0.17)	0.7095	0.313	0.7334	0.09 (-0.11, 0.28)	0.8164	0.12 (-0.04, 0.27)	0.9677	0.03 (-0.13, 0.19)	0.9685
SSBs_T2	D_0__Bacteria;D_1__Proteobacteria;D_2__Gammaproteobacteria;D_3__Betaproteobacteriales;D_4__Neisseriaceae;D_5__Neisseria	0.01 (-0.09, 0.12)	0.9734		0.7046	0.08 (-0.13, 0.30)	0.8637	-0.04 (-0.22, 0.14)	0.9953	0.02 (-0.15, 0.18)	0.9793
SSBs_T3	D_0__Bacteria;D_1__Proteobacteria;D_2__Gammaproteobacteria;D_3__Betaproteobacteriales;D_4__Neisseriaceae;D_5__Neisseria	-0.06 (-0.17, 0.05)	0.9734		0.7299	-0.06 (-0.29, 0.18)	0.9232	-0.11 (-0.28, 0.06)	0.9677	-0.01 (-0.19, 0.17)	0.9793
Tea_T1	D_0__Bacteria;D_1__Proteobacteria;D_2__Gammaproteobacteria;D_3__Betaproteobacteriales;D_4__Neisseriaceae;D_5__Neisseria	-0.04 (-0.14, 0.07)	0.9091	0.9651	0.1126	-0.14 (-0.32, 0.04)	0.9547	0.14 (-0.06, 0.35)	0.6797	-0.07 (-0.23, 0.09)	0.7961
Tea_T2	D_0__Bacteria;D_1__Proteobacteria;D_2__Gammaproteobacteria;D_3__Betaproteobacteriales;D_4__Neisseriaceae;D_5__Neisseria	0.03 (-0.08, 0.13)	0.9091		0.2477	0.01 (-0.15, 0.18)	0.9971	0.16 (-0.04, 0.36)	0.6797	-0.06 (-0.24, 0.11)	0.871
Tea_T3	D_0__Bacteria;D_1__Proteobacteria;D_2__Gammaproteobacteria;D_3__Betaproteobacteriales;D_4__Neisseriaceae;D_5__Neisseria	-0.01 (-0.12, 0.10)	0.989		0.1828	-0.11 (-0.32, 0.09)	0.9547	0.14 (-0.06, 0.34)	0.6797	-0.05 (-0.22, 0.13)	0.8832
Wine_T1	D_0__Bacteria;D_1__Proteobacteria;D_2__Gammaproteobacteria;D_3__Betaproteobacteriales;D_4__Neisseriaceae;D_5__Neisseria	0.09 (0.00, 0.18)	0.2285	0.9033	0.4964	0.14 (0.00, 0.29)	0.4774	0.01 (-0.16, 0.18)	0.9733	0.09 (-0.05, 0.23)	0.7165
Wine_T2	D_0__Bacteria;D_1__Proteobacteria;D_2__Gammaproteobacteria;D_3__Betaproteobacteriales;D_4__Neisseriaceae;D_5__Neisseria	0.09 (-0.01, 0.19)	0.2938		0.2288	-0.05 (-0.26, 0.16)	0.849	0.18 (0.02, 0.34)	0.4028	0.07 (-0.11, 0.24)	0.8303
Wine_T3	D_0__Bacteria;D_1__Proteobacteria;D_2__Gammaproteobacteria;D_3__Betaproteobacteriales;D_4__Neisseriaceae;D_5__Neisseria	0.00 (-0.12, 0.13)	0.9695		0.7507	-0.10 (-0.38, 0.19)	0.8133	0.03 (-0.16, 0.22)	0.9197	0.02 (-0.16, 0.21)	0.9359
Alcohol_T1	D_0__Bacteria;D_1__Proteobacteria;D_2__Gammaproteobacteria;D_3__Pasteurellales;D_4__Pasteurellaceae;D_5__Haemophilus	-0.02 (-0.13, 0.09)	0.8581	0.7085	0.0788	0.11 (-0.08, 0.29)	0.5929	-0.21 (-0.41, 0.00)	0.5571	0.00 (-0.17, 0.18)	0.9962
Alcohol_T2	D_0__Bacteria;D_1__Proteobacteria;D_2__Gammaproteobacteria;D_3__Pasteurellales;D_4__Pasteurellaceae;D_5__Haemophilus	0.01 (-0.09, 0.11)	0.9712		0.8259	-0.04 (-0.24, 0.17)	0.9255	0.04 (-0.11, 0.20)	0.8958	0.00 (-0.18, 0.17)	0.9962
Alcohol_T3	D_0__Bacteria;D_1__Proteobacteria;D_2__Gammaproteobacteria;D_3__Pasteurellales;D_4__Pasteurellaceae;D_5__Haemophilus	0.03 (-0.07, 0.13)	0.763		0.1628	0.03 (-0.13, 0.19)	0.9255	-0.12 (-0.33, 0.08)	0.8031	0.14 (-0.03, 0.32)	0.5201
ASBs_T1	D_0__Bacteria;D_1__Proteobacteria;D_2__Gammaproteobacteria;D_3__Pasteurellales;D_4__Pasteurellaceae;D_5__Haemophilus	0.02 (-0.08, 0.12)	0.918	0.5302	0.9177	0.02 (-0.21, 0.25)	0.97	-0.01 (-0.18, 0.17)	0.9988	0.04 (-0.11, 0.19)	0.9753
ASBs_T2	D_0__Bacteria;D_1__Proteobacteria;D_2__Gammaproteobacteria;D_3__Pasteurellales;D_4__Pasteurellaceae;D_5__Haemophilus	0.07 (-0.03, 0.16)	0.8966		0.2392	0.13 (-0.03, 0.28)	0.7114	-0.06 (-0.23, 0.11)	0.9706	0.10 (-0.04, 0.25)	0.9753
ASBs_T3	D_0__Bacteria;D_1__Proteobacteria;D_2__Gammaproteobacteria;D_3__Pasteurellales;D_4__Pasteurellaceae;D_5__Haemophilus	-0.08 (-0.19, 0.04)	0.8966		0.7612	-0.11 (-0.32, 0.10)	0.8571	-0.12 (-0.33, 0.09)	0.9135	-0.02 (-0.21, 0.16)	0.9753
Beer_T1	D_0__Bacteria;D_1__Proteobacteria;D_2__Gammaproteobacteria;D_3__Pasteurellales;D_4__Pasteurellaceae;D_5__Haemophilus	-0.01 (-0.11, 0.08)	0.9231	0.6938	0.0366	0.11 (-0.02, 0.25)	0.6391	-0.11 (-0.28, 0.06)	0.678	-0.15 (-0.33, 0.04)	0.5403
Beer_T2	D_0__Bacteria;D_1__Proteobacteria;D_2__Gammaproteobacteria;D_3__Pasteurellales;D_4__Pasteurellaceae;D_5__Haemophilus	0.03 (-0.06, 0.13)	0.8489		0.0237	-0.32 (-0.60, -0.05)	0.3191	0.10 (-0.04, 0.24)	0.62	0.05 (-0.10, 0.20)	0.876
Beer_T3	D_0__Bacteria;D_1__Proteobacteria;D_2__Gammaproteobacteria;D_3__Pasteurellales;D_4__Pasteurellaceae;D_5__Haemophilus	0.05 (-0.05, 0.16)	0.6865		0.3855	0.08 (-0.08, 0.23)	0.7139	-0.08 (-0.30, 0.14)	0.8575	0.11 (-0.07, 0.28)	0.636
Coffee_T1	D_0__Bacteria;D_1__Proteobacteria;D_2__Gammaproteobacteria;D_3__Pasteurellales;D_4__Pasteurellaceae;D_5__Haemophilus	0.00 (-0.11, 0.11)	0.9923	0.9511	0.1592	-0.05 (-0.22, 0.13)	0.9215	-0.09 (-0.28, 0.10)	0.7764	0.16 (-0.04, 0.36)	0.5673
Coffee_T2	D_0__Bacteria;D_1__Proteobacteria;D_2__Gammaproteobacteria;D_3__Pasteurellales;D_4__Pasteurellaceae;D_5__Haemophilus	0.00 (-0.11, 0.11)	0.983		0.0874	-0.06 (-0.23, 0.12)	0.9139	-0.11 (-0.31, 0.09)	0.7418	0.20 (-0.01, 0.42)	0.5639
Coffee_T3	D_0__Bacteria;D_1__Proteobacteria;D_2__Gammaproteobacteria;D_3__Pasteurellales;D_4__Pasteurellaceae;D_5__Haemophilus	-0.01 (-0.14, 0.12)	0.9324		0.3225	0.04 (-0.18, 0.25)	0.9417	-0.14 (-0.35, 0.07)	0.6742	0.09 (-0.15, 0.33)	0.8026
Fruit juice_Q2	D_0__Bacteria;D_1__Proteobacteria;D_2__Gammaproteobacteria;D_3__Pasteurellales;D_4__Pasteurellaceae;D_5__Haemophilus	-0.05 (-0.16, 0.07)	0.9501	0.9784	0.9277	-0.08 (-0.32, 0.16)	0.9057	-0.02 (-0.20, 0.16)	0.9868	-0.05 (-0.24, 0.13)	0.9807
Fruit juice_Q3	D_0__Bacteria;D_1__Proteobacteria;D_2__Gammaproteobacteria;D_3__Pasteurellales;D_4__Pasteurellaceae;D_5__Haemophilus	-0.03 (-0.14, 0.08)	0.9713		0.4012	0.03 (-0.17, 0.24)	0.97	0.01 (-0.15, 0.18)	0.9868	-0.13 (-0.32, 0.05)	0.9807
Fruit juice_Q4	D_0__Bacteria;D_1__Proteobacteria;D_2__Gammaproteobacteria;D_3__Pasteurellales;D_4__Pasteurellaceae;D_5__Haemophilus	-0.04 (-0.15, 0.06)	0.9499		0.9391	-0.05 (-0.27, 0.18)	0.9504	-0.06 (-0.22, 0.10)	0.9868	-0.02 (-0.19, 0.16)	0.9807
Liquor_T1	D_0__Bacteria;D_1__Proteobacteria;D_2__Gammaproteobacteria;D_3__Pasteurellales;D_4__Pasteurellaceae;D_5__Haemophilus	0.05 (-0.03, 0.12)	0.4595	0.5225	0.4828	0.11 (-0.02, 0.25)	0.5152	0.04 (-0.09, 0.18)	0.8989	0.00 (-0.12, 0.12)	0.9994
Liquor_T2	D_0__Bacteria;D_1__Proteobacteria;D_2__Gammaproteobacteria;D_3__Pasteurellales;D_4__Pasteurellaceae;D_5__Haemophilus	-0.06 (-0.23, 0.11)	0.7302		0.7542	0.04 (-0.28, 0.36)	0.9662	-0.07 (-0.38, 0.24)	0.9143	-0.12 (-0.39, 0.14)	0.7005
Liquor_T3	D_0__Bacteria;D_1__Proteobacteria;D_2__Gammaproteobacteria;D_3__Pasteurellales;D_4__Pasteurellaceae;D_5__Haemophilus	0.18 (0.06, 0.30)	0.0452		0.1668	0.32 (0.10, 0.53)	0.0849	0.02 (-0.20, 0.24)	0.9799	0.19 (0.00, 0.38)	0.3233
SSBs_T1	D_0__Bacteria;D_1__Proteobacteria;D_2__Gammaproteobacteria;D_3__Pasteurellales;D_4__Pasteurellaceae;D_5__Haemophilus	0.04 (-0.06, 0.14)	0.9734	0.9988	0.3305	-0.06 (-0.26, 0.15)	0.9188	0.00 (-0.17, 0.16)	0.9953	0.12 (-0.03, 0.27)	0.9611
SSBs_T2	D_0__Bacteria;D_1__Proteobacteria;D_2__Gammaproteobacteria;D_3__Pasteurellales;D_4__Pasteurellaceae;D_5__Haemophilus	0.01 (-0.09, 0.11)	0.9743		0.0551	0.01 (-0.19, 0.21)	0.9877	-0.17 (-0.35, 0.02)	0.9677	0.12 (-0.02, 0.27)	0.9611
SSBs_T3	D_0__Bacteria;D_1__Proteobacteria;D_2__Gammaproteobacteria;D_3__Pasteurellales;D_4__Pasteurellaceae;D_5__Haemophilus	-0.01 (-0.13, 0.10)	0.9734		0.9284	0.02 (-0.19, 0.22)	0.9877	-0.02 (-0.20, 0.15)	0.9953	-0.04 (-0.25, 0.17)	0.9685
Tea_T1	D_0__Bacteria;D_1__Proteobacteria;D_2__Gammaproteobacteria;D_3__Pasteurellales;D_4__Pasteurellaceae;D_5__Haemophilus	0.02 (-0.08, 0.12)	0.9355	0.8647	0.9731	0.00 (-0.15, 0.16)	0.9971	0.03 (-0.17, 0.24)	0.9681	0.02 (-0.16, 0.20)	0.9617
Tea_T2	D_0__Bacteria;D_1__Proteobacteria;D_2__Gammaproteobacteria;D_3__Pasteurellales;D_4__Pasteurellaceae;D_5__Haemophilus	0.00 (-0.10, 0.11)	0.9917		0.2587	-0.08 (-0.26, 0.10)	0.9547	0.13 (-0.06, 0.31)	0.6797	-0.04 (-0.21, 0.14)	0.9194
Tea_T3	D_0__Bacteria;D_1__Proteobacteria;D_2__Gammaproteobacteria;D_3__Pasteurellales;D_4__Pasteurellaceae;D_5__Haemophilus	-0.02 (-0.12, 0.08)	0.9269		0.3940	-0.12 (-0.32, 0.08)	0.9547	0.07 (-0.12, 0.26)	0.8682	-0.03 (-0.18, 0.13)	0.9224
Wine_T1	D_0__Bacteria;D_1__Proteobacteria;D_2__Gammaproteobacteria;D_3__Pasteurellales;D_4__Pasteurellaceae;D_5__Haemophilus	0.04 (-0.06, 0.14)	0.6807	0.8357	0.0293	0.24 (0.03, 0.44)	0.3922	-0.14 (-0.33, 0.05)	0.6061	0.05 (-0.09, 0.19)	0.8424
Wine_T2	D_0__Bacteria;D_1__Proteobacteria;D_2__Gammaproteobacteria;D_3__Pasteurellales;D_4__Pasteurellaceae;D_5__Haemophilus	0.03 (-0.07, 0.14)	0.7628		0.4756	0.09 (-0.10, 0.28)	0.7535	0.07 (-0.09, 0.22)	0.8565	-0.06 (-0.25, 0.13)	0.8618
Wine_T3	D_0__Bacteria;D_1__Proteobacteria;D_2__Gammaproteobacteria;D_3__Pasteurellales;D_4__Pasteurellaceae;D_5__Haemophilus	0.02 (-0.09, 0.12)	0.9010		0.8875	0.00 (-0.18, 0.18)	0.9792	0.00 (-0.16, 0.17)	0.9904	0.05 (-0.13, 0.24)	0.8618
